# Discovery and Validation of SVEP1 and Other Novel Cardiovascular Biomarkers For Patients with Kidney Failure On Maintenance Hemodialysis

**DOI:** 10.64898/2026.04.23.26348442

**Authors:** Yue Ren, Tariq Shafi, Mark R. Segal, Hongzhe Li, Alexander R. Pico, Min-Gyoung Shin, Jeffrey R. Schelling, John D. Hulleman, Jiang He, Changwei Li, Hernan Rincon Choles, Julia Brown, Mirela Dobre, Rupal Mehta, Rajat Deo, Anand Srivastava, Jonathan Taliercio, Stephen M. Sozio, Bernard Jaar, Michelle M. Estrella, Wei Chen, Glenn M. Chertow, Rulan Parekh, Peter Ganz, Ruth F. Dubin, the CRIC Study Investigators

## Abstract

**Background:** Patients with kidney failure undergoing maintenance hemodialysis suffer high rates of major adverse cardiovascular events(MACE) that are not accurately predicted by traditional cardiovascular risk models. There is an urgent need to identify novel, modifiable cardiovascular risk factors for these patients.

**Methods:** We analyzed associations of 6287 circulating proteins with MACE among 1048 participants undergoing hemodialysis in the Chronic Renal Insufficiency Cohort(CRIC) (14-year follow-up) with validation in the Predictors of Arrhythmic and Cardiovascular Risk in End-Stage Renal Disease study(PACE) (7-year follow-up). In both cohorts, proteins were measured shortly after dialysis initiation and one year later. We compared protein-based risk models derived by elastic net regression to the Pooled Cohort Equations(PCE) optimized for these cohorts(Refit PCE), and to an Expanded Refit PCE that included Troponin T and N-terminal pro-B-type natriuretic peptide.

**Results:** In CRIC, 149 proteins were associated with MACE at false discovery rate<0.05. Among 22 proteins significant at Bonferroni p<8×10^-6^, proteins that validated in PACE included Sushi von Willebrand factor type A EGF and pentraxin domain-containing protein 1(SVEP1), Complement component C7, R-spondin 4, Tenascin, Fibulin-3 and Fibulin-5. Complement pathways were prominent in network analyses. SVEP1 surpassed other markers by statistical significance, with CRIC HR per log_2_ 1.8 (p=2.1×10^-12^) and HR per annual doubling 1.6 (p=6.8×10^-6^). For 2-year MACE, AUC(95%CI) for SVEP1 alone was 0.72(0.59, 0.84) in CRIC, and 0.73(0.63, 0.81) in PACE. SVEP1 surpassed the Expanded Refit PCE in CRIC (0.61 (0.48, 0.73)) (p=0.038). In the pooled CRIC + PACE cohort, SVEP1 AUC(95%CI) (0.79(0.70, 0.88)) surpassed Refit PCE (0.61(0.51, 0.72)) (p=0.004).

**Conclusions:** SVEP1, a 390 kDa protein unlikely to be renally cleared, surpassed over 6000 other proteins and by itself outperformed traditional clinical risk models in predicting MACE in two populations of patients undergoing maintenance hemodialysis. Future studies should provide mechanistic insights behind these findings.

**Key Points:**

1. Patients with kidney failure undergoing hemodialysis have 20-fold higher cardiovascular mortality compared to the general population, and conventional risk factors have low prognostic utility for these patients.
2. By applying large-scale circulating proteomics in two independent hemodialysis cohorts, we have discovered >20 novel proteins that predict major adverse cardiovascular events(MACE).
3. Sushi von Willebrand factor type A EGF and pentraxin domain-containing protein 1(SVEP1) surpassed >6000 individual proteins and clinical factors for predicting MACE.

## Supplemental Data for "Discovery and Validation of SVEP1 and Other Novel Cardiovascular Biomarkers For Patients with Kidney Failure On Maintenance Hemodialysis" (part 1 of 2)

### Sheet: Table of Contents
Supplement Table of Contents
Table/Figure	Title
Table 1	Visit Numbers and Sites for CRIC Participants
Table 2	Proteins in the SomaScan 7K Platform and Exclusions
Table 3	Intra-assay and inter-assay CVs and CVs from longitudinal pairs
Table 4	Cardiovascular, Mortality and Censored Events in CRIC and PACE
Table 5	Single protein associations for MACE in CRIC and PACE (Visit 1)
Table 6	Single age-adjusted protein associations for MACE in CRIC and PACE (Visit 1)
Table 7	Single protein associations for MACE in CRIC and PACE (Visit 2)
Table 8	Single age-adjusted protein associations for MACE in CRIC and PACE (Visit 2)
Table 9	Multivariable Adjustment for Single Protein Associations in CRIC (Visit 2)
Table 10	5-year single protein associations for MACE in CRIC and PACE (Visit 2)
Table 11	PACE replication for top 40 proteins
Table 12	Longitudinal Change in Proteins in CRIC
Table 13	Longitudinal Change in Proteins in PACE
Table 14	Longitudinal Protein Change Associated with MACE at p<0.05 in Both Cohorts
Table 15	Functional Enrichment
Table 16	Risk Models for MACE During 2, 5 and 10-year Follow-up After Visit 2 in CRIC and PACE
Table 17	Models with Coefficients
Table 18	Risk Models for Time to MACE During 2 and 5-year Follow-up After Visit 2 in Pooled Cohorts
Table 19	SVEP1 and Specific CVD outcomes in the Pooled Cohort
Fig 1	Time Dependent AUCs in CRIC and PACE (Visit 2)
Fig 2	Correlation plots for assays

### Sheet: 1
Supplemental Table 1: Visit Numbers and Sites for CRIC Participants
Baseline 630 participants			Followup 421 participants
Characteristics in 630 participants	N(%)/Mean (SD)/Median[IQR]		Characteristics in 421 participants	N(%)/Mean (SD)/Median[IQR]
VNUM (%)			VNUM (%)
5	41 ( 6.51)		5
7	96 (15.24)		7	30 ( 7.13)
9	78 (12.38)		9	64 (15.20)
11	83 (13.17)		11	52 (12.35)
13	76 (12.06)		13	68 (16.15)
15	57 ( 9.05)		15	58 (13.78)
17	47 ( 7.46)		17	39 ( 9.26)
19	46 ( 7.30)		19	40 ( 9.50)
21	27 ( 4.29)		21	38 ( 9.03)
23	27 ( 4.29)		23	13 ( 3.09)
25	16 ( 2.54)		25
27	15 ( 2.38)		27	10 ( 2.38)
29	7 ( 1.11)		29	7 ( 1.66)
31	4 ( 0.63)		31	2 ( 0.48)
33	6 ( 0.95)		33
35	4 ( 0.63)		35
Site (%)			Site (%)
University of Pennsylvania	53 ( 8.41)		University of Pennsylvania	27 ( 6.41)
The Johns Hopkins University	27 ( 4.29)		The Johns Hopkins University	18 ( 4.28)
University of Maryland	31 ( 4.92)		University of Maryland	19 ( 4.51)
University Hospital of Cleveland	27 ( 4.29)		University Hospital of Cleveland	17 ( 4.04)
Metrohealth Medical Center	12 ( 1.90)		Metrohealth Medical Center	4 ( 0.95)
Cleveland Clinic Foundation	18 ( 2.86)		Cleveland Clinic Foundation	11 ( 2.61)
University of Michigan	34 ( 5.40)		University of Michigan	18 ( 4.28)
St. Johns Health System	24 ( 3.81)		St. Johns Health System	13 ( 3.09)
Wayne State University	23 ( 3.65)		Wayne State University	16 ( 3.80)
University of Illinois at Chicago	162 (25.71)		University of Illinois at Chicago	111 (26.37)
Hispanic CRIC <96> U of I Chicago	96 (15.24)		Hispanic CRIC <96> U of I Chicago	71 (16.86)
Tulane University Health Science Center	88 (13.97)		Tulane University Health Science Center	71 (16.86)
Kaiser Permanente of Northern California	25 ( 3.97)		Kaiser Permanente of Northern California	19 ( 4.51)
University of California, San Francisco	10 ( 1.59)		University of California, San Francisco	6 ( 1.43)

### Sheet: 2
Supplemental Table 2: Proteins in the SomaScan 7K Platform and Exclusions
notes_CRIC	notes_PACE	AptName	SeqId	SeqIdVersion	SomaId	TargetFullName	Target	UniProt	EntrezGeneID	EntrezGeneSymbol	included_in_5k
CRIC split duplicates CV > 50%		seq.10511.10	10511-10	3	SL025821	Collagen alpha-3(VI) chain:isoform 3	Collagen alpha-3(VI):isoform 3	P12111	1293	COL6A3	TRUE
CRIC split duplicates CV > 50%		seq.19122.47	19122-47	3	SL016370	Myosin regulatory light chain 12B	ML12B	O14950	103910	MYL12B	TRUE
CRIC split duplicates CV > 50%		seq.19574.5	19574-5	3	SL000542	Integrin alpha-IIb: beta-3 complex	gpIIbIIIa	P08514|P05106	3674|3690	ITGA2B|ITGB3	TRUE
CRIC split duplicates CV > 50%		seq.2789.26	2789-26	2	SL000525	Matrilysin	MMP-7	P09237	4316	MMP7	TRUE
Non human	Non human	seq.10013.34	10013-34	3	SL025418	Fc_MOUSE	Fc_MOUSE	Q99LC4			TRUE
Non human	Non human	seq.10021.1	10021-1	3	SL025418	Fc_MOUSE	Fc_MOUSE	Q99LC4			TRUE
Non human	Non human	seq.10034.16	10034-16	3	SL025418	Fc_MOUSE	Fc_MOUSE	Q99LC4			TRUE
Non human	Non human	seq.10379.19	10379-19	3	SL017655	A disintegrin and metalloproteinase with thrombospondin motifs 1_MOUSE	ATS1_MOUSE	P97857	11504	Adamts1	FALSE
Non human	Non human	seq.10416.79	10416-79	3	SL025418	Fc_MOUSE	Fc_MOUSE	Q99LC4			TRUE
Non human	Non human	seq.10427.2	10427-2	3	SL025418	Fc_MOUSE	Fc_MOUSE	Q99LC4			TRUE
Non human	Non human	seq.10452.24	10452-24	3	SL025418	Fc_MOUSE	Fc_MOUSE	Q99LC4			TRUE
Non human	Non human	seq.10461.57	10461-57	3	SL025418	Fc_MOUSE	Fc_MOUSE	Q99LC4			TRUE
Non human	Non human	seq.10467.58	10467-58	3	SL025418	Fc_MOUSE	Fc_MOUSE	Q99LC4			TRUE
Non human	Non human	seq.10471.25	10471-25	3	SL025418	Fc_MOUSE	Fc_MOUSE	Q99LC4			TRUE
Non human	Non human	seq.10476.23	10476-23	3	SL025418	Fc_MOUSE	Fc_MOUSE	Q99LC4			TRUE
Non human	Non human	seq.10477.162	10477-162	3	SL025418	Fc_MOUSE	Fc_MOUSE	Q99LC4			TRUE
Non human	Non human	seq.10489.19	10489-19	3	SL025418	Fc_MOUSE	Fc_MOUSE	Q99LC4			TRUE
Non human	Non human	seq.10491.21	10491-21	3	SL025418	Fc_MOUSE	Fc_MOUSE	Q99LC4			TRUE
Non human	Non human	seq.10494.48	10494-48	3	SL025418	Fc_MOUSE	Fc_MOUSE	Q99LC4			TRUE
Non human	Non human	seq.10495.10	10495-10	3	SL025418	Fc_MOUSE	Fc_MOUSE	Q99LC4			TRUE
Non human	Non human	seq.10497.242	10497-242	3	SL025418	Fc_MOUSE	Fc_MOUSE	Q99LC4			TRUE
Non human	Non human	seq.10501.3	10501-3	3	SL025418	Fc_MOUSE	Fc_MOUSE	Q99LC4			TRUE
Non human	Non human	seq.10502.15	10502-15	3	SL025418	Fc_MOUSE	Fc_MOUSE	Q99LC4			TRUE
Non human	Non human	seq.10503.55	10503-55	3	SL025418	Fc_MOUSE	Fc_MOUSE	Q99LC4			TRUE
Non human	Non human	seq.10504.6	10504-6	3	SL025418	Fc_MOUSE	Fc_MOUSE	Q99LC4			TRUE
Non human	Non human	seq.10516.53	10516-53	3	SL025418	Fc_MOUSE	Fc_MOUSE	Q99LC4			TRUE
Non human	Non human	seq.10518.14	10518-14	3	SL025418	Fc_MOUSE	Fc_MOUSE	Q99LC4			TRUE
Non human	Non human	seq.10522.167	10522-167	3	SL025418	Fc_MOUSE	Fc_MOUSE	Q99LC4			TRUE
Non human	Non human	seq.10529.19	10529-19	3	SL025418	Fc_MOUSE	Fc_MOUSE	Q99LC4			TRUE
Non human	Non human	seq.10533.1	10533-1	3	SL025418	Fc_MOUSE	Fc_MOUSE	Q99LC4			TRUE
Non human	Non human	seq.10547.42	10547-42	3	SL025418	Fc_MOUSE	Fc_MOUSE	Q99LC4			TRUE
Non human	Non human	seq.10548.35	10548-35	3	SL025418	Fc_MOUSE	Fc_MOUSE	Q99LC4			TRUE
Non human	Non human	seq.10593.14	10593-14	3	SL025418	Fc_MOUSE	Fc_MOUSE	Q99LC4			TRUE
Non human	Non human	seq.10607.4	10607-4	3	SL025418	Fc_MOUSE	Fc_MOUSE	Q99LC4			TRUE
Non human	Non human	seq.10610.8	10610-8	3	SL025418	Fc_MOUSE	Fc_MOUSE	Q99LC4			TRUE
Non human	Non human	seq.10622.9	10622-9	3	SL025418	Fc_MOUSE	Fc_MOUSE	Q99LC4			TRUE
Non human	Non human	seq.10639.1	10639-1	3	SL025418	Fc_MOUSE	Fc_MOUSE	Q99LC4			TRUE
Non human	Non human	seq.10640.9	10640-9	3	SL025418	Fc_MOUSE	Fc_MOUSE	Q99LC4			TRUE
Non human	Non human	seq.10645.72	10645-72	3	SL025418	Fc_MOUSE	Fc_MOUSE	Q99LC4			TRUE
Non human	Non human	seq.10655.43	10655-43	3	SL025418	Fc_MOUSE	Fc_MOUSE	Q99LC4			TRUE
Non human	Non human	seq.10658.28	10658-28	3	SL025418	Fc_MOUSE	Fc_MOUSE	Q99LC4			TRUE
Non human	Non human	seq.10659.49	10659-49	3	SL025418	Fc_MOUSE	Fc_MOUSE	Q99LC4			TRUE
Non human	Non human	seq.10660.33	10660-33	3	SL025418	Fc_MOUSE	Fc_MOUSE	Q99LC4			TRUE
Non human	Non human	seq.10661.4	10661-4	3	SL025418	Fc_MOUSE	Fc_MOUSE	Q99LC4			TRUE
Non human	Non human	seq.10665.30	10665-30	3	SL025418	Fc_MOUSE	Fc_MOUSE	Q99LC4			TRUE
Non human	Non human	seq.10671.67	10671-67	3	SL025418	Fc_MOUSE	Fc_MOUSE	Q99LC4			TRUE
Non human	Non human	seq.10692.48	10692-48	3	SL025418	Fc_MOUSE	Fc_MOUSE	Q99LC4			TRUE
Non human	Non human	seq.10701.30	10701-30	3	SL025418	Fc_MOUSE	Fc_MOUSE	Q99LC4			TRUE
Non human	Non human	seq.10715.5	10715-5	3	SL025418	Fc_MOUSE	Fc_MOUSE	Q99LC4			TRUE
Non human	Non human	seq.10723.41	10723-41	3	SL025418	Fc_MOUSE	Fc_MOUSE	Q99LC4			TRUE
Non human	Non human	seq.10724.45	10724-45	3	SL025418	Fc_MOUSE	Fc_MOUSE	Q99LC4			FALSE
Non human	Non human	seq.10791.21	10791-21	3	SL025418	Fc_MOUSE	Fc_MOUSE	Q99LC4			TRUE
Non human	Non human	seq.10823.19	10823-19	3	SL025418	Fc_MOUSE	Fc_MOUSE	Q99LC4			TRUE
Non human	Non human	seq.10837.131	10837-131	3	SL025418	Fc_MOUSE	Fc_MOUSE	Q99LC4			FALSE
Non human	Non human	seq.10888.4	10888-4	3	SL025418	Fc_MOUSE	Fc_MOUSE	Q99LC4			TRUE
Non human	Non human	seq.10914.4	10914-4	3	SL025418	Fc_MOUSE	Fc_MOUSE	Q99LC4			TRUE
Non human	Non human	seq.10927.65	10927-65	3	SL025418	Fc_MOUSE	Fc_MOUSE	Q99LC4			TRUE
Non human	Non human	seq.10928.7	10928-7	3	SL025418	Fc_MOUSE	Fc_MOUSE	Q99LC4			FALSE
Non human	Non human	seq.10943.36	10943-36	3	SL025418	Fc_MOUSE	Fc_MOUSE	Q99LC4			TRUE
Non human	Non human	seq.10962.46	10962-46	3	SL025418	Fc_MOUSE	Fc_MOUSE	Q99LC4			TRUE
Non human	Non human	seq.11139.4	11139-4	3	SL025418	Fc_MOUSE	Fc_MOUSE	Q99LC4			TRUE
Non human	Non human	seq.11222.62	11222-62	3	SL025418	Fc_MOUSE	Fc_MOUSE	Q99LC4			TRUE
Non human	Non human	seq.11230.12	11230-12	3	SL025418	Fc_MOUSE	Fc_MOUSE	Q99LC4			TRUE
Non human	Non human	seq.11291.73	11291-73	3	SL025418	Fc_MOUSE	Fc_MOUSE	Q99LC4			TRUE
Non human	Non human	seq.11561.32	11561-32	3	SL025418	Fc_MOUSE	Fc_MOUSE	Q99LC4			TRUE
Non human	Non human	seq.11860.3	11860-3	3	SL025418	Fc_MOUSE	Fc_MOUSE	Q99LC4			TRUE
Non human	Non human	seq.11890.2	11890-2	3	SL025418	Fc_MOUSE	Fc_MOUSE	Q99LC4			FALSE
Non human	Non human	seq.11895.21	11895-21	3	SL025418	Fc_MOUSE	Fc_MOUSE	Q99LC4			TRUE
Non human	Non human	seq.11912.45	11912-45	3	SL025418	Fc_MOUSE	Fc_MOUSE	Q99LC4			TRUE
Non human	Non human	seq.11917.8	11917-8	3	SL025418	Fc_MOUSE	Fc_MOUSE	Q99LC4			TRUE
Non human	Non human	seq.11918.54	11918-54	3	SL025418	Fc_MOUSE	Fc_MOUSE	Q99LC4			TRUE
Non human	Non human	seq.11919.84	11919-84	3	SL025418	Fc_MOUSE	Fc_MOUSE	Q99LC4			TRUE
Non human	Non human	seq.11927.3	11927-3	3	SL025418	Fc_MOUSE	Fc_MOUSE	Q99LC4			TRUE
Non human	Non human	seq.11939.11	11939-11	3	SL025418	Fc_MOUSE	Fc_MOUSE	Q99LC4			TRUE
Non human	Non human	seq.11986.30	11986-30	3	SL025418	Fc_MOUSE	Fc_MOUSE	Q99LC4			TRUE
Non human	Non human	seq.11993.227	11993-227	3	SL025418	Fc_MOUSE	Fc_MOUSE	Q99LC4			TRUE
Non human	Non human	seq.12012.33	12012-33	3	SL025418	Fc_MOUSE	Fc_MOUSE	Q99LC4			TRUE
Non human	Non human	seq.12590.67	12590-67	3	SL025418	Fc_MOUSE	Fc_MOUSE	Q99LC4			TRUE
Non human	Non human	seq.12898.5	12898-5	3	SL025418	Fc_MOUSE	Fc_MOUSE	Q99LC4			TRUE
Non human	Non human	seq.12900.29	12900-29	3	SL025418	Fc_MOUSE	Fc_MOUSE	Q99LC4			TRUE
Non human	Non human	seq.12906.137	12906-137	3	SL025418	Fc_MOUSE	Fc_MOUSE	Q99LC4			TRUE
Non human	Non human	seq.12912.25	12912-25	3	SL025418	Fc_MOUSE	Fc_MOUSE	Q99LC4			TRUE
Non human	Non human	seq.12915.26	12915-26	3	SL025418	Fc_MOUSE	Fc_MOUSE	Q99LC4			TRUE
Non human	Non human	seq.12921.51	12921-51	3	SL025418	Fc_MOUSE	Fc_MOUSE	Q99LC4			TRUE
Non human	Non human	seq.12941.24	12941-24	3	SL025418	Fc_MOUSE	Fc_MOUSE	Q99LC4			TRUE
Non human	Non human	seq.12958.8	12958-8	3	SL025418	Fc_MOUSE	Fc_MOUSE	Q99LC4			TRUE
Non human	Non human	seq.13021.12	13021-12	3	SL025418	Fc_MOUSE	Fc_MOUSE	Q99LC4			TRUE
Non human	Non human	seq.13023.8	13023-8	3	SL025418	Fc_MOUSE	Fc_MOUSE	Q99LC4			TRUE
Non human	Non human	seq.13028.2	13028-2	3	SL025418	Fc_MOUSE	Fc_MOUSE	Q99LC4			TRUE
Non human	Non human	seq.13389.8	13389-8	3	SL025418	Fc_MOUSE	Fc_MOUSE	Q99LC4			TRUE
Non human	Non human	seq.13409.9	13409-9	3	SL025418	Fc_MOUSE	Fc_MOUSE	Q99LC4			TRUE
Non human	Non human	seq.13424.51	13424-51	3	SL025418	Fc_MOUSE	Fc_MOUSE	Q99LC4			TRUE
Non human	Non human	seq.13455.10	13455-10	3	SL025418	Fc_MOUSE	Fc_MOUSE	Q99LC4			TRUE
Non human	Non human	seq.13500.9	13500-9	3	SL025418	Fc_MOUSE	Fc_MOUSE	Q99LC4			TRUE
Non human	Non human	seq.14084.191	14084-191	3	SL025418	Fc_MOUSE	Fc_MOUSE	Q99LC4			TRUE
Non human	Non human	seq.14228.1	14228-1	3	SL025418	Fc_MOUSE	Fc_MOUSE	Q99LC4			TRUE
Non human	Non human	seq.14256.4	14256-4	3	SL025418	Fc_MOUSE	Fc_MOUSE	Q99LC4			TRUE
Non human	Non human	seq.14308.192	14308-192	3	SL025418	Fc_MOUSE	Fc_MOUSE	Q99LC4			TRUE
Non human	Non human	seq.14605.2	14605-2	3	SL025418	Fc_MOUSE	Fc_MOUSE	Q99LC4			TRUE
Non human	Non human	seq.14617.7	14617-7	3	SL025418	Fc_MOUSE	Fc_MOUSE	Q99LC4			TRUE
Non human	Non human	seq.14635.28	14635-28	3	SL025418	Fc_MOUSE	Fc_MOUSE	Q99LC4			TRUE
Non human	Non human	seq.16535.61	16535-61	3	SL000435	Green fluorescent protein_AEQVI	GFP_AEQVI	P42212		GFP	TRUE
Non human	Non human	seq.20367.6	20367-6	3	SL021603	L-amino-acid oxidase	OXLA	Q96RQ9	259307	IL4I1	FALSE
Non human	Non human	seq.2052.1	2052-1	3	SL011608	No protein	No Protein				TRUE
Non human	Non human	seq.2053.2	2053-2	3	SL011608	No protein	No Protein				TRUE
Non human	Non human	seq.2054.3	2054-3	2	SL011608	No protein	No Protein				TRUE
Non human	Non human	seq.2055.4	2055-4	3	SL011608	No protein	No Protein				TRUE
Non human	Non human	seq.2056.5	2056-5	2	SL011608	No protein	No Protein				TRUE
Non human	Non human	seq.2057.6	2057-6	2	SL011608	No protein	No Protein				TRUE
Non human	Non human	seq.2058.7	2058-7	2	SL011608	No protein	No Protein				TRUE
Non human	Non human	seq.2060.9	2060-9	3	SL011608	No protein	No Protein				TRUE
Non human	Non human	seq.2061.10	2061-10	3	SL011608	No protein	No Protein				TRUE
Non human	Non human	seq.2171.12	2171-12	5	HCE001796	HCE001796	HCE001796	HCE001796	HCE001796	HCE001796	TRUE
Non human	Non human	seq.2178.55	2178-55	5	HCE003167	HCE003167	HCE003167	HCE003167	HCE003167	HCE003167	TRUE
Non human	Non human	seq.2194.91	2194-91	5	HCE000414	HCE000414	HCE000414	HCE000414	HCE000414	HCE000414	TRUE
Non human	Non human	seq.2229.54	2229-54	5	HCE003183	HCE003183	HCE003183	HCE003183	HCE003183	HCE003183	TRUE
Non human	Non human	seq.2249.25	2249-25	4	HCE004333	HCE004333	HCE004333	HCE004333	HCE004333	HCE004333	TRUE
Non human	Non human	seq.2273.34	2273-34	4	HCE004359	HCE004359	HCE004359	HCE004359	HCE004359	HCE004359	TRUE
Non human	Non human	seq.2288.7	2288-7	4	HCE004331	HCE004331	HCE004331	HCE004331	HCE004331	HCE004331	TRUE
Non human	Non human	seq.2305.52	2305-52	4	HCE003300	HCE003300	HCE003300	HCE003300	HCE003300	HCE003300	TRUE
Non human	Non human	seq.2312.13	2312-13	4	HCE000483	HCE000483	HCE000483	HCE000483	HCE000483	HCE000483	TRUE
Non human	Non human	seq.2359.65	2359-65	4	HCE004152	HCE004152	HCE004152	HCE004152	HCE004152	HCE004152	TRUE
Non human	Non human	seq.2430.52	2430-52	7	HCE000342	HCE000342	HCE000342	HCE000342	HCE000342	HCE000342	TRUE
Non human	Non human	seq.2513.7	2513-7	3	HCE000104	HCE000104	HCE000104	HCE000104	HCE000104	HCE000104	TRUE
Non human	Non human	seq.2769.3	2769-3	2	SL000445	Protein Rev_HV2BE	HIV-2 Rev	P18093	1724716	rev	TRUE
Non human	Non human	seq.3507.1	3507-1	2	SL002748	Malic dehydrogenase_THETH	MDH_THETH	P10584		mdh	TRUE
Non human	Non human	seq.3512.72	3512-72	2	SL002749	Adenylate kinase_GEOSE	KAD_GEOSE	P27142		adk	TRUE
Non human	Non human	seq.3525.1	3525-1	1	SL011608	No protein	No Protein				TRUE
Non human	Non human	seq.3525.2	3525-2	1	SL011608	No protein	No Protein				TRUE
Non human	Non human	seq.3525.3	3525-3	1	SL011608	No protein	No Protein				TRUE
Non human	Non human	seq.3525.4	3525-4	1	SL011608	No protein	No Protein				TRUE
Non human	Non human	seq.3650.8	3650-8	3	SL000435	Green fluorescent protein_AEQVI	GFP_AEQVI	P42212		GFP	TRUE
Non human	Non human	seq.3717.23	3717-23	2	SL002746	Luciferin 4-monooxygenase_PHOPY	LUCI_PHOPY	P08659			TRUE
Non human	Non human	seq.3721.5	3721-5	2	SL004319	Nodulation protein H_NOH4	NOH4_RHIML	P06237		nodH	TRUE
Non human	Non human	seq.3724.64	3724-64	1	SL011500	Exendin-4_HELSU	EXE4_HELSU	P26349			TRUE
Non human	Non human	seq.3742.78	3742-78	3	SL011129	Nigrin b_SAMNI	NIGB_SAMNI	P33183			TRUE
Non human	Non human	seq.3849.56	3849-56	2	SL000435	Green fluorescent protein_AEQVI	GFP_AEQVI	P42212		GFP	TRUE
Non human	Non human	seq.4584.5	4584-5	1	SL011506	Melittin_VESMG	MEL_VESMG	P68408		MELT	TRUE
Non human	Non human	seq.4666.193	4666-193	3	SL011608	No protein	No Protein				TRUE
Non human	Non human	seq.4666.194	4666-194	3	SL011608	No protein	No Protein				TRUE
Non human	Non human	seq.4666.195	4666-195	3	SL011608	No protein	No Protein				TRUE
Non human	Non human	seq.4666.199	4666-199	3	SL011608	No protein	No Protein				TRUE
Non human	Non human	seq.4666.200	4666-200	3	SL011608	No protein	No Protein				TRUE
Non human	Non human	seq.4666.202	4666-202	3	SL011608	No protein	No Protein				TRUE
Non human	Non human	seq.4666.205	4666-205	3	SL011608	No protein	No Protein				TRUE
Non human	Non human	seq.4666.206	4666-206	3	SL011608	No protein	No Protein				TRUE
Non human	Non human	seq.4666.212	4666-212	3	SL011608	No protein	No Protein				TRUE
Non human	Non human	seq.4666.213	4666-213	3	SL011608	No protein	No Protein				TRUE
Non human	Non human	seq.4666.214	4666-214	3	SL011608	No protein	No Protein				TRUE
Non human	Non human	seq.4666.218	4666-218	3	SL011608	No protein	No Protein				TRUE
Non human	Non human	seq.4666.219	4666-219	3	SL011608	No protein	No Protein				TRUE
Non human	Non human	seq.4666.220	4666-220	3	SL011608	No protein	No Protein				TRUE
Non human	Non human	seq.4666.222	4666-222	3	SL011608	No protein	No Protein				TRUE
Non human	Non human	seq.4666.223	4666-223	3	SL011608	No protein	No Protein				TRUE
Non human	Non human	seq.4666.224	4666-224	3	SL011608	No protein	No Protein				TRUE
Non human	Non human	seq.4666.225	4666-225	3	SL011608	No protein	No Protein				TRUE
Non human	Non human	seq.4666.230	4666-230	3	SL011608	No protein	No Protein				TRUE
Non human	Non human	seq.4666.232	4666-232	3	SL011608	No protein	No Protein				TRUE
Non human	Non human	seq.4666.236	4666-236	3	SL011608	No protein	No Protein				TRUE
Non human	Non human	seq.4792.51	4792-51	2	SL016148	gp41 C34 peptide, HIV	C34 gp41 HIV Fragment	Q70626		env	TRUE
Non human	Non human	seq.5960.49	5960-49	3	SL025418	Fc_MOUSE	Fc_MOUSE	Q99LC4			TRUE
Non human	Non human	seq.6037.6	6037-6	3	SL025418	Fc_MOUSE	Fc_MOUSE	Q99LC4			TRUE
Non human	Non human	seq.6048.4	6048-4	3	SL025418	Fc_MOUSE	Fc_MOUSE	Q99LC4			TRUE
Non human	Non human	seq.6070.11	6070-11	3	SL025418	Fc_MOUSE	Fc_MOUSE	Q99LC4			TRUE
Non human	Non human	seq.6102.2	6102-2	3	SL025418	Fc_MOUSE	Fc_MOUSE	Q99LC4			TRUE
Non human	Non human	seq.6115.40	6115-40	3	SL025418	Fc_MOUSE	Fc_MOUSE	Q99LC4			TRUE
Non human	Non human	seq.6121.5	6121-5	3	SL025418	Fc_MOUSE	Fc_MOUSE	Q99LC4			TRUE
Non human	Non human	seq.6277.55	6277-55	3	SL025418	Fc_MOUSE	Fc_MOUSE	Q99LC4			TRUE
Non human	Non human	seq.6295.67	6295-67	3	SL025418	Fc_MOUSE	Fc_MOUSE	Q99LC4			TRUE
Non human	Non human	seq.6300.14	6300-14	3	SL025418	Fc_MOUSE	Fc_MOUSE	Q99LC4			TRUE
Non human	Non human	seq.6340.10	6340-10	3	SL025418	Fc_MOUSE	Fc_MOUSE	Q99LC4			TRUE
Non human	Non human	seq.6353.60	6353-60	3	SL025418	Fc_MOUSE	Fc_MOUSE	Q99LC4			TRUE
Non human	Non human	seq.6363.55	6363-55	3	SL025418	Fc_MOUSE	Fc_MOUSE	Q99LC4			TRUE
Non human	Non human	seq.6365.62	6365-62	3	SL025418	Fc_MOUSE	Fc_MOUSE	Q99LC4			TRUE
Non human	Non human	seq.6386.4	6386-4	3	SL025418	Fc_MOUSE	Fc_MOUSE	Q99LC4			TRUE
Non human	Non human	seq.6389.57	6389-57	3	SL025418	Fc_MOUSE	Fc_MOUSE	Q99LC4			TRUE
Non human	Non human	seq.6401.73	6401-73	3	SL025418	Fc_MOUSE	Fc_MOUSE	Q99LC4			TRUE
Non human	Non human	seq.6412.26	6412-26	3	SL025418	Fc_MOUSE	Fc_MOUSE	Q99LC4			TRUE
Non human	Non human	seq.6417.55	6417-55	3	SL025418	Fc_MOUSE	Fc_MOUSE	Q99LC4			TRUE
Non human	Non human	seq.6419.75	6419-75	3	SL025418	Fc_MOUSE	Fc_MOUSE	Q99LC4			TRUE
Non human	Non human	seq.6443.68	6443-68	3	SL025418	Fc_MOUSE	Fc_MOUSE	Q99LC4			TRUE
Non human	Non human	seq.6466.7	6466-7	3	SL025418	Fc_MOUSE	Fc_MOUSE	Q99LC4			TRUE
Non human	Non human	seq.6522.57	6522-57	3	SL025418	Fc_MOUSE	Fc_MOUSE	Q99LC4			TRUE
Non human	Non human	seq.6581.50	6581-50	3	SL025418	Fc_MOUSE	Fc_MOUSE	Q99LC4			FALSE
Non human	Non human	seq.6934.8	6934-8	3	SL025418	Fc_MOUSE	Fc_MOUSE	Q99LC4			TRUE
Non human	Non human	seq.6967.5	6967-5	3	SL025418	Fc_MOUSE	Fc_MOUSE	Q99LC4			TRUE
Non human	Non human	seq.7014.27	7014-27	3	SL025418	Fc_MOUSE	Fc_MOUSE	Q99LC4			TRUE
Non human	Non human	seq.7034.4	7034-4	3	SL025418	Fc_MOUSE	Fc_MOUSE	Q99LC4			TRUE
Non human	Non human	seq.7057.18	7057-18	3	SL025418	Fc_MOUSE	Fc_MOUSE	Q99LC4			TRUE
Non human	Non human	seq.7077.9	7077-9	4	SL025418	Fc_MOUSE	Fc_MOUSE	Q99LC4			TRUE
Non human	Non human	seq.7125.4	7125-4	3	SL025418	Fc_MOUSE	Fc_MOUSE	Q99LC4			TRUE
Non human	Non human	seq.7136.7	7136-7	3	SL025418	Fc_MOUSE	Fc_MOUSE	Q99LC4			TRUE
Non human	Non human	seq.7680.205	7680-205	3	SL017891	Ovostatin homolog_MOUSE	OVOS_MOUSE	Q3UU35	232400	Ovos	FALSE
Non human	Non human	seq.7691.11	7691-11	3	SL018153	Phosphoadenosine phosphosulfate reductase_ECOLI	CYSH_ECOLI	P17854	947230	cysH	FALSE
Non human	Non human	seq.7746.230	7746-230	3	SL025418	Fc_MOUSE	Fc_MOUSE	Q99LC4			TRUE
Non human	Non human	seq.7800.85	7800-85	3	SL025418	Fc_MOUSE	Fc_MOUSE	Q99LC4			TRUE
Non human	Non human	seq.7801.30	7801-30	3	SL025418	Fc_MOUSE	Fc_MOUSE	Q99LC4			TRUE
Non human	Non human	seq.7802.53	7802-53	3	SL025418	Fc_MOUSE	Fc_MOUSE	Q99LC4			TRUE
Non human	Non human	seq.7816.23	7816-23	3	SL025418	Fc_MOUSE	Fc_MOUSE	Q99LC4			TRUE
Non human	Non human	seq.7817.36	7817-36	3	SL025418	Fc_MOUSE	Fc_MOUSE	Q99LC4			TRUE
Non human	Non human	seq.7843.152	7843-152	3	SL025418	Fc_MOUSE	Fc_MOUSE	Q99LC4			TRUE
Non human	Non human	seq.7847.66	7847-66	3	SL025418	Fc_MOUSE	Fc_MOUSE	Q99LC4			TRUE
Non human	Non human	seq.7872.5	7872-5	3	SL025418	Fc_MOUSE	Fc_MOUSE	Q99LC4			TRUE
Non human	Non human	seq.7963.36	7963-36	3	SL025418	Fc_MOUSE	Fc_MOUSE	Q99LC4			TRUE
Non human	Non human	seq.7992.3	7992-3	3	SL025418	Fc_MOUSE	Fc_MOUSE	Q99LC4			TRUE
Non human	Non human	seq.8015.144	8015-144	3	SL025418	Fc_MOUSE	Fc_MOUSE	Q99LC4			TRUE
Non human	Non human	seq.8023.23	8023-23	3	SL025418	Fc_MOUSE	Fc_MOUSE	Q99LC4			TRUE
Non human	Non human	seq.8029.35	8029-35	3	SL025418	Fc_MOUSE	Fc_MOUSE	Q99LC4			TRUE
Non human	Non human	seq.8031.11	8031-11	3	SL025418	Fc_MOUSE	Fc_MOUSE	Q99LC4			TRUE
Non human	Non human	seq.8041.5	8041-5	3	SL025418	Fc_MOUSE	Fc_MOUSE	Q99LC4			TRUE
Non human	Non human	seq.8057.78	8057-78	3	SL025418	Fc_MOUSE	Fc_MOUSE	Q99LC4			TRUE
Non human	Non human	seq.8072.19	8072-19	3	SL025418	Fc_MOUSE	Fc_MOUSE	Q99LC4			TRUE
Non human	Non human	seq.8078.15	8078-15	3	SL025418	Fc_MOUSE	Fc_MOUSE	Q99LC4			TRUE
Non human	Non human	seq.8085.10	8085-10	3	SL025418	Fc_MOUSE	Fc_MOUSE	Q99LC4			TRUE
Non human	Non human	seq.8228.10	8228-10	3	SL025418	Fc_MOUSE	Fc_MOUSE	Q99LC4			TRUE
Non human	Non human	seq.8259.25	8259-25	3	SL025418	Fc_MOUSE	Fc_MOUSE	Q99LC4			TRUE
Non human	Non human	seq.8260.13	8260-13	3	SL025418	Fc_MOUSE	Fc_MOUSE	Q99LC4			TRUE
Non human	Non human	seq.8271.24	8271-24	3	SL025418	Fc_MOUSE	Fc_MOUSE	Q99LC4			TRUE
Non human	Non human	seq.8282.15	8282-15	3	SL025418	Fc_MOUSE	Fc_MOUSE	Q99LC4			TRUE
Non human	Non human	seq.8286.44	8286-44	3	SL025418	Fc_MOUSE	Fc_MOUSE	Q99LC4			TRUE
Non human	Non human	seq.8290.1	8290-1	3	SL025418	Fc_MOUSE	Fc_MOUSE	Q99LC4			TRUE
Non human	Non human	seq.8316.36	8316-36	3	SL025418	Fc_MOUSE	Fc_MOUSE	Q99LC4			TRUE
Non human	Non human	seq.8377.87	8377-87	4	SL025418	Fc_MOUSE	Fc_MOUSE	Q99LC4			TRUE
Non human	Non human	seq.8381.18	8381-18	4	SL025418	Fc_MOUSE	Fc_MOUSE	Q99LC4			TRUE
Non human	Non human	seq.8443.9	8443-9	3	SL011503	Magainin-1, Xenopus laevis	Magainin-1_XENLA	P11006	397766	magainins	TRUE
Non human	Non human	seq.8444.3	8444-3	3	SL011504	Magainin-2_XENLA	Magainin-2_XENLA	P11006	397766	magainins	TRUE
Non human	Non human	seq.8444.46	8444-46	3	SL011504	Magainin-2_XENLA	Magainin-2_XENLA	P11006	397766	magainins	TRUE
Non human	Non human	seq.8445.184	8445-184	3	SL011506	Melittin_VESMG	MEL_VESMG	P68408		MELT	TRUE
Non human	Non human	seq.8445.54	8445-54	3	SL011506	Melittin_VESMG	MEL_VESMG	P68408		MELT	TRUE
Non human	Non human	seq.8449.103	8449-103	3	SL011500	Exendin-4_HELSU	EXE4_HELSU	P26349			TRUE
Non human	Non human	seq.8449.124	8449-124	3	SL011500	Exendin-4_HELSU	EXE4_HELSU	P26349			TRUE
Non human	Non human	seq.8471.53	8471-53	3	SL002744	Allophycocyanin_CYACA	Allophycocyanin_CYACA	Q9TLS8|Q9TLS7	800112|800211	apcB|apcA	TRUE
Non human	Non human	seq.8481.26	8481-26	3	SL002748	Malic dehydrogenase_THETH	MDH_THETH	P10584		mdh	TRUE
Non human	Non human	seq.8481.44	8481-44	3	SL002748	Malic dehydrogenase_THETH	MDH_THETH	P10584		mdh	TRUE
Non human	Non human	seq.8482.39	8482-39	3	SL011129	Nigrin b_SAMNI	NIGB_SAMNI	P33183			TRUE
Non human	Non human	seq.8483.5	8483-5	3	SL002746	Luciferin 4-monooxygenase_PHOPY	LUCI_PHOPY	P08659			TRUE
Non human	Non human	seq.8518.55	8518-55	3	SL025418	Fc_MOUSE	Fc_MOUSE	Q99LC4			TRUE
Non human	Non human	seq.8578.45	8578-45	3	SL025418	Fc_MOUSE	Fc_MOUSE	Q99LC4			TRUE
Non human	Non human	seq.8595.75	8595-75	3	SL025418	Fc_MOUSE	Fc_MOUSE	Q99LC4			TRUE
Non human	Non human	seq.8613.97	8613-97	3	SL025418	Fc_MOUSE	Fc_MOUSE	Q99LC4			TRUE
Non human	Non human	seq.8619.12	8619-12	3	SL025418	Fc_MOUSE	Fc_MOUSE	Q99LC4			TRUE
Non human	Non human	seq.8634.187	8634-187	3	SL025418	Fc_MOUSE	Fc_MOUSE	Q99LC4			TRUE
Non human	Non human	seq.8667.42	8667-42	3	SL025418	Fc_MOUSE	Fc_MOUSE	Q99LC4			TRUE
Non human	Non human	seq.8675.79	8675-79	3	SL025418	Fc_MOUSE	Fc_MOUSE	Q99LC4			TRUE
Non human	Non human	seq.8752.6	8752-6	3	SL025418	Fc_MOUSE	Fc_MOUSE	Q99LC4			TRUE
Non human	Non human	seq.8755.202	8755-202	3	SL025418	Fc_MOUSE	Fc_MOUSE	Q99LC4			TRUE
Non human	Non human	seq.8761.7	8761-7	3	SL025418	Fc_MOUSE	Fc_MOUSE	Q99LC4			TRUE
Non human	Non human	seq.8769.30	8769-30	3	SL025418	Fc_MOUSE	Fc_MOUSE	Q99LC4			TRUE
Non human	Non human	seq.8770.136	8770-136	3	SL025418	Fc_MOUSE	Fc_MOUSE	Q99LC4			TRUE
Non human	Non human	seq.8777.5	8777-5	3	SL025418	Fc_MOUSE	Fc_MOUSE	Q99LC4			TRUE
Non human	Non human	seq.8783.216	8783-216	3	SL025418	Fc_MOUSE	Fc_MOUSE	Q99LC4			TRUE
Non human	Non human	seq.8787.21	8787-21	3	SL025418	Fc_MOUSE	Fc_MOUSE	Q99LC4			TRUE
Non human	Non human	seq.8792.17	8792-17	3	SL025418	Fc_MOUSE	Fc_MOUSE	Q99LC4			TRUE
Non human	Non human	seq.8793.13	8793-13	3	SL025418	Fc_MOUSE	Fc_MOUSE	Q99LC4			TRUE
Non human	Non human	seq.8802.24	8802-24	3	SL025418	Fc_MOUSE	Fc_MOUSE	Q99LC4			TRUE
Non human	Non human	seq.8806.18	8806-18	3	SL025418	Fc_MOUSE	Fc_MOUSE	Q99LC4			TRUE
Non human	Non human	seq.8808.90	8808-90	3	SL025418	Fc_MOUSE	Fc_MOUSE	Q99LC4			TRUE
Non human	Non human	seq.8820.2	8820-2	3	SL025418	Fc_MOUSE	Fc_MOUSE	Q99LC4			TRUE
Non human	Non human	seq.8822.163	8822-163	3	SL025418	Fc_MOUSE	Fc_MOUSE	Q99LC4			TRUE
Non human	Non human	seq.8824.2	8824-2	3	SL025418	Fc_MOUSE	Fc_MOUSE	Q99LC4			TRUE
Non human	Non human	seq.8868.4	8868-4	3	SL025418	Fc_MOUSE	Fc_MOUSE	Q99LC4			TRUE
Non human	Non human	seq.8898.19	8898-19	3	SL025418	Fc_MOUSE	Fc_MOUSE	Q99LC4			TRUE
Non human	Non human	seq.8944.42	8944-42	3	SL025418	Fc_MOUSE	Fc_MOUSE	Q99LC4			TRUE
Non human	Non human	seq.8947.268	8947-268	3	SL025418	Fc_MOUSE	Fc_MOUSE	Q99LC4			TRUE
Non human	Non human	seq.8949.3	8949-3	3	SL025418	Fc_MOUSE	Fc_MOUSE	Q99LC4			TRUE
Non human	Non human	seq.8964.14	8964-14	3	SL025418	Fc_MOUSE	Fc_MOUSE	Q99LC4			TRUE
Non human	Non human	seq.8979.1	8979-1	3	SL025418	Fc_MOUSE	Fc_MOUSE	Q99LC4			TRUE
Non human	Non human	seq.9010.3	9010-3	3	SL025418	Fc_MOUSE	Fc_MOUSE	Q99LC4			TRUE
Non human	Non human	seq.9023.9	9023-9	3	SL025418	Fc_MOUSE	Fc_MOUSE	Q99LC4			TRUE
Non human	Non human	seq.9046.46	9046-46	3	SL025418	Fc_MOUSE	Fc_MOUSE	Q99LC4			TRUE
Non human	Non human	seq.9054.8	9054-8	3	SL025418	Fc_MOUSE	Fc_MOUSE	Q99LC4			TRUE
Non human	Non human	seq.9063.9	9063-9	3	SL025418	Fc_MOUSE	Fc_MOUSE	Q99LC4			TRUE
Non human	Non human	seq.9067.152	9067-152	3	SL025418	Fc_MOUSE	Fc_MOUSE	Q99LC4			TRUE
Non human	Non human	seq.9073.35	9073-35	3	SL025418	Fc_MOUSE	Fc_MOUSE	Q99LC4			TRUE
Non human	Non human	seq.9080.1	9080-1	3	SL025418	Fc_MOUSE	Fc_MOUSE	Q99LC4			TRUE
Non human	Non human	seq.9088.20	9088-20	3	SL025418	Fc_MOUSE	Fc_MOUSE	Q99LC4			TRUE
Non human	Non human	seq.9108.48	9108-48	3	SL025418	Fc_MOUSE	Fc_MOUSE	Q99LC4			TRUE
Non human	Non human	seq.9122.8	9122-8	3	SL025418	Fc_MOUSE	Fc_MOUSE	Q99LC4			TRUE
Non human	Non human	seq.9246.1	9246-1	3	SL025418	Fc_MOUSE	Fc_MOUSE	Q99LC4			TRUE
Non human	Non human	seq.9258.14	9258-14	3	SL025418	Fc_MOUSE	Fc_MOUSE	Q99LC4			TRUE
Non human	Non human	seq.9281.50	9281-50	3	SL025418	Fc_MOUSE	Fc_MOUSE	Q99LC4			TRUE
Non human	Non human	seq.9338.2	9338-2	3	SL025418	Fc_MOUSE	Fc_MOUSE	Q99LC4			TRUE
Non human	Non human	seq.9347.13	9347-13	3	SL025418	Fc_MOUSE	Fc_MOUSE	Q99LC4			TRUE
Non human	Non human	seq.9353.8	9353-8	3	SL025418	Fc_MOUSE	Fc_MOUSE	Q99LC4			TRUE
Non human	Non human	seq.9355.26	9355-26	3	SL025418	Fc_MOUSE	Fc_MOUSE	Q99LC4			TRUE
Non human	Non human	seq.9358.3	9358-3	3	SL025418	Fc_MOUSE	Fc_MOUSE	Q99LC4			TRUE
Non human	Non human	seq.9362.11	9362-11	3	SL025418	Fc_MOUSE	Fc_MOUSE	Q99LC4			TRUE
Non human	Non human	seq.9373.405	9373-405	3	SL025418	Fc_MOUSE	Fc_MOUSE	Q99LC4			TRUE
Non human	Non human	seq.9387.13	9387-13	3	SL025418	Fc_MOUSE	Fc_MOUSE	Q99LC4			TRUE
Non human	Non human	seq.9389.12	9389-12	3	SL025418	Fc_MOUSE	Fc_MOUSE	Q99LC4			TRUE
Non human	Non human	seq.9439.454	9439-454	3	SL025418	Fc_MOUSE	Fc_MOUSE	Q99LC4			TRUE
Non human	Non human	seq.9463.26	9463-26	3	SL025418	Fc_MOUSE	Fc_MOUSE	Q99LC4			TRUE
Non human	Non human	seq.9467.24	9467-24	3	SL025418	Fc_MOUSE	Fc_MOUSE	Q99LC4			TRUE
Non human	Non human	seq.9491.13	9491-13	3	SL025418	Fc_MOUSE	Fc_MOUSE	Q99LC4			TRUE
Non human	Non human	seq.9492.5	9492-5	3	SL025418	Fc_MOUSE	Fc_MOUSE	Q99LC4			TRUE
Non human	Non human	seq.9493.56	9493-56	3	SL025418	Fc_MOUSE	Fc_MOUSE	Q99LC4			TRUE
Non human	Non human	seq.9497.3	9497-3	3	SL025418	Fc_MOUSE	Fc_MOUSE	Q99LC4			TRUE
Non human	Non human	seq.9500.5	9500-5	3	SL025418	Fc_MOUSE	Fc_MOUSE	Q99LC4			TRUE
Non human	Non human	seq.9508.104	9508-104	3	SL025418	Fc_MOUSE	Fc_MOUSE	Q99LC4			TRUE
Non human	Non human	seq.9512.24	9512-24	3	SL025418	Fc_MOUSE	Fc_MOUSE	Q99LC4			TRUE
Non human	Non human	seq.9530.6	9530-6	3	SL025418	Fc_MOUSE	Fc_MOUSE	Q99LC4			TRUE
Non human	Non human	seq.9535.14	9535-14	3	SL025418	Fc_MOUSE	Fc_MOUSE	Q99LC4			TRUE
Non human	Non human	seq.9539.25	9539-25	3	SL025418	Fc_MOUSE	Fc_MOUSE	Q99LC4			TRUE
Non human	Non human	seq.9566.103	9566-103	3	SL025418	Fc_MOUSE	Fc_MOUSE	Q99LC4			TRUE
Non human	Non human	seq.9584.105	9584-105	3	SL025418	Fc_MOUSE	Fc_MOUSE	Q99LC4			TRUE
Non human	Non human	seq.9613.16	9613-16	3	SL025418	Fc_MOUSE	Fc_MOUSE	Q99LC4			TRUE
Non human	Non human	seq.9725.46	9725-46	3	SL019144	RING finger protein 219_MOUSE	RN219_MOUSE	Q8K2Y0	72486	Obi1	FALSE
Non human	Non human	seq.9799.3	9799-3	3	SL025418	Fc_MOUSE	Fc_MOUSE	Q99LC4			TRUE
Non human	Non human	seq.9804.11	9804-11	3	SL025418	Fc_MOUSE	Fc_MOUSE	Q99LC4			TRUE
Non human	Non human	seq.9905.8	9905-8	3	SL025418	Fc_MOUSE	Fc_MOUSE	Q99LC4			TRUE
Non human	Non human	seq.9909.4	9909-4	3	SL025418	Fc_MOUSE	Fc_MOUSE	Q99LC4			TRUE
Non human	Non human	seq.9917.16	9917-16	3	SL025418	Fc_MOUSE	Fc_MOUSE	Q99LC4			TRUE
Saturated	Saturated	seq.14073.31	14073-31	3	SL000440	Hemopexin	Hemopexin	P02790	3263	HPX	FALSE
Saturated	Saturated	seq.14088.38	14088-38	3	SL005172	Insulin-like growth factor-binding protein 6	IGFBP-6	P24592	3489	IGFBP6	TRUE
Saturated	Saturated	seq.15347.12	15347-12	3	SL000440	Hemopexin	Hemopexin	P02790	3263	HPX	TRUE
Saturated	Saturated	seq.15364.101	15364-101	3	SL000275	Apolipoprotein C-I	Apo C-I	P02654	341	APOC1	TRUE
Saturated	Saturated	seq.15453.3	15453-3	3	SL003022	Alpha-1-microglobulin	a1-Microglobulin	P02760	259	AMBP	TRUE
Saturated	Saturated	seq.16607.78	16607-78	3	SL005572	Gelsolin	Gelsolin	P06396	2934	GSN	TRUE
Saturated	Saturated	seq.22985.160	22985-160	3	SL000466	Insulin-like growth factor-binding protein 2	IGFBP-2	P18065	3485	IGFBP2	FALSE
Saturated	Saturated	seq.2744.57	2744-57	2	SL000467	Immunoglobulin G	IgG	P01857	3500 3501 3502 3503 50802 3535	IGHG1	TRUE
Saturated	Saturated	seq.2755.8	2755-8	2	SL003220	C3a anaphylatoxin des Arginine	C3adesArg	P01024	718	C3	TRUE
Saturated	Saturated	seq.2796.62	2796-62	2	SL000424	Fibrinogen	Fibrinogen	P02671|P02675|P02679	2243|2244|2266	FGA|FGB|FGG	TRUE
Saturated	Saturated	seq.2879.9	2879-9	2	SL000248	Alpha-1-antichymotrypsin	a1-Antichymotrypsin	P01011	12	SERPINA3	TRUE
Saturated	Saturated	seq.3044.3	3044-3	2	SL003323	C-C motif chemokine 18	PARC	P55774	6362	CCL18	TRUE
Saturated	Saturated	seq.3060.43	3060-43	2	SL000325	Complement component C9	C9	P02748	735	C9	TRUE
Saturated	Saturated	seq.3285.23	3285-23	2	SL000310	Complement C1r subcomponent	C1r	P00736	715	C1R	TRUE
Saturated	Saturated	seq.3344.60	3344-60	4	SL000272	Antithrombin-III	Antithrombin III	P01008	462	SERPINC1	TRUE
Saturated	Saturated	seq.4159.130	4159-130	1	SL000415	Complement factor H	Factor H	P08603	3075	CFH	TRUE
Saturated	Saturated	seq.4162.54	4162-54	2	SL000601	Serotransferrin	Transferrin	P02787	7018	TF	TRUE
Saturated	Saturated	seq.4481.34	4481-34	2	SL000316	Complement C4	C4	P0C0L4|P0C0L5	720|100293534	C4A|C4B	TRUE
Saturated	Saturated	seq.4900.8	4900-8	1	SL000313	C3a anaphylatoxin	C3a	P01024	718	C3	TRUE
Saturated	Saturated	seq.4918.21	4918-21	1	SL017189	Kininogen-1	Kininogen, HMW	P01042	3827	KNG1	FALSE
Saturated	Saturated	seq.5312.49	5312-49	3	SL000277	Apolipoprotein E (isoform E2)	Apo E2	P02649	348	APOE	TRUE
Saturated	Saturated	seq.5316.54	5316-54	3	SL000558	Prothrombin	Prothrombin	P00734	2147	F2	TRUE
Saturated	Saturated	seq.7905.30	7905-30	3	SL018283	Haptoglobin isoform 2	HPT	P00738	3240	HP	TRUE
Saturated	Saturated	seq.8288.27	8288-27	3	SL000282	Beta-2-glycoprotein 1	b2-Glycoprotein I	P02749	350	APOH	TRUE
Saturated	Saturated	seq.9211.19	9211-19	3	SL003066	Pigment epithelium-derived factor	PEDF	P36955	5176	SERPINF1	TRUE
Saturated	Saturated	seq.9326.33	9326-33	3	SL004711	Inter-alpha-trypsin inhibitor heavy chain H2	ITI heavy chain H2	P19823	3698	ITIH2	TRUE
Saturated		seq.16885.49	16885-49	3	SL020106	Microtubule-associated protein RP/EB family member 3	MARE3	Q9UPY8	22924	MAPRE3	TRUE
Saturated		seq.18303.39	18303-39	3	SL020951	Neurogranin	NEUG	Q92686	4900	NRGN	TRUE
Saturated		seq.22049.24	22049-24	3	SL005796	14-3-3 protein eta	14-3-3 eta	Q04917	7533	YWHAH	FALSE
Saturated		seq.3363.31	3363-31	4	SL004781	Tyrosine-protein kinase CSK	CSK	P41240	1445	CSK	TRUE
Saturated		seq.5858.6	5858-6	5	SL005688	14-3-3 protein zeta/delta	14-3-3 protein zeta/delta	P63104	7534	YWHAZ	TRUE
Saturated		seq.7875.86	7875-86	3	SL011175	Pleckstrin	PLEK	P08567	5341	PLEK	TRUE
Under investigation	Under investigation	seq.10356.21	10356-21	3	SL000455	Transcription factor AP-1	c-Jun	P05412	3725	JUN	TRUE
Under investigation	Under investigation	seq.10772.21	10772-21	3	SL017976	Chondroitin sulfate N-acetylgalactosaminyltransferase 2	CGAT2	Q8N6G5	55454	CSGALNACT2	TRUE
Under investigation	Under investigation	seq.11372.2	11372-2	3	SL019425	Zinc finger protein 18	ZNF18	P17022	7566	ZNF18	TRUE
Under investigation	Under investigation	seq.11571.75	11571-75	3	SL025943	NKG2-E type II integral membrane protein:Isoform E, Extracellular domain	NKG2E:ECD	Q07444	3823	KLRC3	TRUE
Under investigation	Under investigation	seq.12466.7	12466-7	3	SL008019	Heterogeneous nuclear ribonucleoprotein A1	ROA1	P09651	3178	HNRNPA1	TRUE
Under investigation	Under investigation	seq.12528.40	12528-40	3	SL019761	ATPase WRNIP1	WRIP1	Q96S55	56897	WRNIP1	TRUE
Under investigation	Under investigation	seq.12788.6	12788-6	3	SL019859	SAGA-associated factor 29 homolog	SGF29	Q96ES7	112869	SGF29	TRUE
Under investigation	Under investigation	seq.13933.276	13933-276	3	SL020257	NGFI-A-binding protein 1	NAB1	Q13506	4664	NAB1	TRUE
Under investigation	Under investigation	seq.14318.1	14318-1	3	SL013288	Vacuolar protein sorting-associated protein 29	VPS29	Q9UBQ0	51699	VPS29	TRUE
Under investigation	Under investigation	seq.14341.8	14341-8	3	SL019767	Protein FAM69C	FA69C	Q0P6D2	125704	DIPK1C	TRUE
Under investigation	Under investigation	seq.14708.59	14708-59	3	SL007931	Complement component C8 gamma chain	CO8G	P07360	733	C8G	TRUE
Under investigation	Under investigation	seq.15483.377	15483-377	3	SL005368	Agrin	Agrin	O00468	375790	AGRN	TRUE
Under investigation	Under investigation	seq.16612.28	16612-28	3	SL020764	Syndecan-3	SDC3	O75056	9672	SDC3	TRUE
Under investigation	Under investigation	seq.17404.5	17404-5	3	SL019712	ADP-ribosylation factor-like protein 5B	ARL5B	Q96KC2	221079	ARL5B	TRUE
Under investigation	Under investigation	seq.17467.1	17467-1	3	SL015172	Dehydrogenase/reductase SDR family member 9	DHRS9	Q9BPW9	10170	DHRS9	TRUE
Under investigation	Under investigation	seq.18301.10	18301-10	3	SL020940	Nuclear apoptosis-inducing factor 1	NAIF1	Q69YI7	203245	NAIF1	TRUE
Under investigation	Under investigation	seq.18326.50	18326-50	3	SL020991	Melanoma-associated antigen 8	MAGA8	P43361	4107	MAGEA8	TRUE
Under investigation	Under investigation	seq.18347.15	18347-15	3	SL021367	Laminin-2	Laminin-2	P24043|P07942|P11047	3908|3912|3915	LAMA2|LAMB1|LAMC1	TRUE
Under investigation	Under investigation	seq.19190.4	19190-4	3	SL014590	Ubiquitin/ISG15-conjugating enzyme E2 L6	UB2L6	O14933	9246	UBE2L6	TRUE
Under investigation	Under investigation	seq.19296.51	19296-51	3	SL008168	Myosin regulatory light chain 2, atrial isoform	MLRA	Q01449	58498	MYL7	TRUE
Under investigation	Under investigation	seq.19491.11	19491-11	3	SL015110	Estradiol 17-beta-dehydrogenase 8	DHB8	Q92506	7923	HSD17B8	TRUE
Under investigation	Under investigation	seq.19623.26	19623-26	3	SL004605	40S ribosomal protein SA	40S ribosomal protein SA	P08865	3921	RPSA	TRUE
Under investigation	Under investigation	seq.2431.17	2431-17	3	SL000345	Cathepsin G	Cathepsin G	P08311	1511	CTSG	TRUE
Under investigation	Under investigation	seq.2449.1	2449-1	4	SL004182	Calcium-dependent phospholipase A2	GV	P39877	5322	PLA2G5	TRUE
Under investigation	Under investigation	seq.2643.57	2643-57	2	SL004183	Cadherin-3	P-Cadherin	P22223	1001	CDH3	TRUE
Under investigation	Under investigation	seq.2645.54	2645-54	1	SL000557	Protein kinase C zeta type	PKC-Z	Q05513	5590	PRKCZ	TRUE
Under investigation	Under investigation	seq.2714.78	2714-78	2	SL003334	Endothelial monocyte-activating polypeptide 2	EMAP-2	Q12904	9255	AIMP1	TRUE
Under investigation	Under investigation	seq.2794.60	2794-60	2	SL000581	Superoxide dismutase [Cu-Zn]	SOD	P00441	6647	SOD1	TRUE
Under investigation	Under investigation	seq.2943.5	2943-5	2	SL000398	Cytochrome P450 3A4	Cytochrome P450 3A4	P08684	1576	CYP3A4	TRUE
Under investigation	Under investigation	seq.2949.6	2949-6	2	SL004067	Group 10 secretory phospholipase A2	GX	O15496	8399	PLA2G10	TRUE
Under investigation	Under investigation	seq.2987.37	2987-37	3	SL005256	Histone H1.2	Histone H1.2	P16403	3006	H1-2	TRUE
Under investigation	Under investigation	seq.3030.3	3030-3	2	SL005158	C-type lectin domain family 4 member M	DC-SIGNR	Q9H2X3	10332	CLEC4M	TRUE
Under investigation	Under investigation	seq.3057.55	3057-55	1	SL004689	WNT1-inducible-signaling pathway protein 1	WISP-1	O95388	8840	CCN4	TRUE
Under investigation	Under investigation	seq.3213.65	3213-65	2	SL000640	Nidogen-1	Nidogen	P14543	4811	NID1	TRUE
Under investigation	Under investigation	seq.3283.21	3283-21	1	SL006544	Transforming growth factor-beta-induced protein ig-h3	BGH3	Q15582	7045	TGFBI	TRUE
Under investigation	Under investigation	seq.3325.2	3325-2	2	SL010465	Matrilin-2	MATN2	O00339	4147	MATN2	TRUE
Under investigation	Under investigation	seq.3327.27	3327-27	1	SL007673	Netrin-4	NET4	Q9HB63	59277	NTN4	TRUE
Under investigation	Under investigation	seq.3350.53	3350-53	2	SL010491	Calcium/calmodulin-dependent protein kinase type II subunit alpha	CAMK2A	Q9UQM7	815	CAMK2A	TRUE
Under investigation	Under investigation	seq.3374.49	3374-49	2	SL010499	Tyrosine-protein kinase HCK	HCK	P08631	3055	HCK	TRUE
Under investigation	Under investigation	seq.3400.49	3400-49	2	SL007747	Serine/threonine-protein kinase TBK1	TBK1	Q9UHD2	29110	TBK1	TRUE
Under investigation	Under investigation	seq.3453.87	3453-87	2	SL006917	Tyrosine-protein kinase Lyn	LYN	P07948	4067	LYN	TRUE
Under investigation	Under investigation	seq.3503.4	3503-4	2	SL003179	Integrin alpha-I: beta-1 complex	Integrin a1b1	P56199|P05556	3672|3688	ITGA1|ITGB1	TRUE
Under investigation	Under investigation	seq.3623.84	3623-84	4	SL007059	Lymphocyte antigen 86	LY86	O95711	9450	LY86	TRUE
Under investigation	Under investigation	seq.3685.53	3685-53	1	SL010466	Membrane frizzled-related protein	MFRP	Q9BY79	83552	MFRP	TRUE
Under investigation	Under investigation	seq.3761.4	3761-4	2	SL000027	Prostaglandin G/H synthase 2	COX-2	P35354	5743	PTGS2	TRUE
Under investigation	Under investigation	seq.3902.21	3902-21	2	SL008808	S-phase kinase-associated protein 1	SKP1	P63208	6500	SKP1	TRUE
Under investigation	Under investigation	seq.4184.43	4184-43	3	SL008378	Eukaryotic translation initiation factor 4E-binding protein 2	4EBP2	Q13542	1979	EIF4EBP2	TRUE
Under investigation	Under investigation	seq.4261.55	4261-55	2	SL005493	Serum paraoxonase/arylesterase 1	paraoxonase 1	P27169	5444	PON1	TRUE
Under investigation	Under investigation	seq.4420.7	4420-7	2	SL009988	Disintegrin and metalloproteinase domain-containing protein 12	ADAM12	O43184	8038	ADAM12	TRUE
Under investigation	Under investigation	seq.4455.89	4455-89	2	SL006523	Lactadherin	MFGM	Q08431	4240	MFGE8	TRUE
Under investigation	Under investigation	seq.4769.10	4769-10	3	SL008590	Olfactomedin-4	Olfactomedin-4	Q6UX06	10562	OLFM4	TRUE
Under investigation	Under investigation	seq.4878.3	4878-3	1	SL000360	Coagulation Factor X	Coagulation Factor X	P00742	2159	F10	TRUE
Under investigation	Under investigation	seq.4961.17	4961-17	1	SL004209	Annexin A2	annexin II	P07355	302	ANXA2	TRUE
Under investigation	Under investigation	seq.4986.59	4986-59	1	SL012248	Focal adhesion kinase 1	FAK1	Q05397	5747	PTK2	TRUE
Under investigation	Under investigation	seq.5001.6	5001-6	2	SL001973	Mammaglobin-B	Mammaglobin 2	O75556	4246	SCGB2A1	TRUE
Under investigation	Under investigation	seq.5019.16	5019-16	2	SL002803	Ubiquitin carboxyl-terminal hydrolase isozyme L1	PGP9.5	P09936	7345	UCHL1	TRUE
Under investigation	Under investigation	seq.5204.13	5204-13	3	SL005308	Proteasome activator complex subunit 3	PSME3	P61289	10197	PSME3	TRUE
Under investigation	Under investigation	seq.5254.69	5254-69	3	SL016553	cGMP-inhibited 3',5'-cyclic phosphodiesterase A	PDE3A	Q14432	5139	PDE3A	TRUE
Under investigation	Under investigation	seq.5345.51	5345-51	3	SL006675	Cytoskeleton-associated protein 2	CKAP2	Q8WWK9	26586	CKAP2	TRUE
Under investigation	Under investigation	seq.5351.52	5351-52	3	SL004891	Heterogeneous nuclear ribonucleoproteins A2/B1	hnRNP A2/B1	P22626	3181	HNRNPA2B1	TRUE
Under investigation	Under investigation	seq.5354.11	5354-11	3	SL000655	Keratin, type I cytoskeletal 18	Keratin 18	P05783	3875	KRT18	TRUE
Under investigation	Under investigation	seq.5412.53	5412-53	3	SL004134	CD27 antigen	CD27	P26842	939	CD27	TRUE
Under investigation	Under investigation	seq.5488.74	5488-74	3	SL010516	Proto-oncogene tyrosine-protein kinase Src isoform 2	SRCN1	P12931	6714	SRC	TRUE
Under investigation	Under investigation	seq.5599.88	5599-88	3	SL017089	Prenylcysteine oxidase-like	PCYXL	Q8NBM8	78991	PCYOX1L	TRUE
Under investigation	Under investigation	seq.5602.62	5602-62	3	SL012546	Inactive ribonuclease-like protein 10	RNS10	Q5GAN6	338879	RNASE10	TRUE
Under investigation	Under investigation	seq.5669.26	5669-26	3	SL012554	Signal-regulatory protein beta-2	SIRB2	Q5JXA9	284759	SIRPB2	TRUE
Under investigation	Under investigation	seq.5707.55	5707-55	3	SL013780	ETS domain-containing protein Elk-3	ELK3	P41970	2004	ELK3	TRUE
Under investigation	Under investigation	seq.5715.4	5715-4	3	SL017100	Protein ABHD14A	ABHEA	Q9BUJ0	25864	ABHD14A	TRUE
Under investigation	Under investigation	seq.5748.20	5748-20	3	SL005404	Acid ceramidase	Acid ceramidase	Q13510	427	ASAH1	TRUE
Under investigation	Under investigation	seq.5803.24	5803-24	3	SL003362	Complement C3d fragment	C3d	P01024	718	C3	TRUE
Under investigation	Under investigation	seq.6022.57	6022-57	3	SL005091	Protein kinase C-binding protein NELL2	NELL2	Q99435	4753	NELL2	TRUE
Under investigation	Under investigation	seq.6069.71	6069-71	3	SL012703	Sulfatase-modifying factor 2	SUMF2	Q8NBJ7	25870	SUMF2	TRUE
Under investigation	Under investigation	seq.6107.3	6107-3	3	SL012871	Chymotrypsin-like elastase family member 1	ELA1	Q9UNI1	1990	CELA1	TRUE
Under investigation	Under investigation	seq.6221.1	6221-1	3	SL012808	ADP-dependent glucokinase	ADPGK	Q9BRR6	83440	ADPGK	TRUE
Under investigation	Under investigation	seq.6256.9	6256-9	3	SL012397	Lymphocyte antigen 6 complex locus protein G6c	LY66C	O95867	80740	LY6G6C	TRUE
Under investigation	Under investigation	seq.6257.56	6257-56	3	SL012800	Cell growth regulator with EF hand domain protein 1	CGRE1	Q99674	10669	CGREF1	TRUE
Under investigation	Under investigation	seq.6262.14	6262-14	3	SL005174	Interleukin-17 receptor B	IL-17B R	Q9NRM6	55540	IL17RB	TRUE
Under investigation	Under investigation	seq.6264.9	6264-9	3	SL010428	Protein CYR61	CYR61	O00622	3491	CCN1	TRUE
Under investigation	Under investigation	seq.6280.11	6280-11	3	SL016388	Protocadherin-8	PCDH8	O95206	5100	PCDH8	TRUE
Under investigation	Under investigation	seq.6290.3	6290-3	3	SL012625	Urotensin-2B	UTS2B	Q765I0	257313	UTS2B	TRUE
Under investigation	Under investigation	seq.6291.55	6291-55	3	SL011368	Calsyntenin-3	Alcadein-beta	Q9BQT9	9746	CLSTN3	TRUE
Under investigation	Under investigation	seq.6296.36	6296-36	3	SL017395	Oncoprotein-induced transcript 3 protein	OIT3	Q8WWZ8	170392	OIT3	TRUE
Under investigation	Under investigation	seq.6304.8	6304-8	3	SL012815	Complement C1q tumor necrosis factor-related protein 1	C1QT1	Q9BXJ1	114897	C1QTNF1	TRUE
Under investigation	Under investigation	seq.6315.58	6315-58	3	SL017411	Phospholipase B-like 1	PLBL1	Q6P4A8	79887	PLBD1	TRUE
Under investigation	Under investigation	seq.6324.11	6324-11	3	SL012757	Deoxyribonuclease-1-like 2	DNSL2	Q92874	1775	DNASE1L2	TRUE
Under investigation	Under investigation	seq.6326.20	6326-20	3	SL003996	Bone morphogenetic protein 4	BMP-4	P12644	652	BMP4	TRUE
Under investigation	Under investigation	seq.6369.82	6369-82	3	SL013514	Deformed epidermal autoregulatory factor 1 homolog	DEAF1	O75398	10522	DEAF1	TRUE
Under investigation	Under investigation	seq.6380.23	6380-23	3	SL017450	Peptidyl-tRNA hydrolase ICT1, mitochondrial	ICT1	Q14197	3396	MRPL58	TRUE
Under investigation	Under investigation	seq.6384.19	6384-19	3	SL012661	WAP four-disulfide core domain protein 3	WFDC3	Q8IUB2	140686	WFDC3	TRUE
Under investigation	Under investigation	seq.6390.18	6390-18	3	SL012413	Neuropeptide S	NPS	P0C0P6	594857	NPS	TRUE
Under investigation	Under investigation	seq.6406.3	6406-3	3	SL017423	Normal mucosa of esophagus-specific gene 1 protein	NMES1	Q9C002	84419	NMES1	TRUE
Under investigation	Under investigation	seq.6420.4	6420-4	3	SL017454	Succinate dehydrogenase assembly factor 2, mitochondrial	SDHF2	Q9NX18	54949	SDHAF2	TRUE
Under investigation	Under investigation	seq.6439.59	6439-59	3	SL017431	Uncharacterized protein C14orf93	CN093	Q9H972	60686	C14orf93	TRUE
Under investigation	Under investigation	seq.6441.62	6441-62	3	SL012868	A disintegrin and metalloproteinase with thrombospondin motifs 6	ATS6	Q9UKP5	11174	ADAMTS6	TRUE
Under investigation	Under investigation	seq.6469.62	6469-62	3	SL012398	Lymphocyte antigen 6 complex locus protein G6d	LY66D	O95868	58530	LY6G6D	TRUE
Under investigation	Under investigation	seq.6510.56	6510-56	3	SL025969	E3 ubiquitin-protein ligase RNF128:region 1	RN128:region 1	Q8TEB7	79589	RNF128	TRUE
Under investigation	Under investigation	seq.6555.58	6555-58	3	SL005295	Stomatin-like protein 2, mitochondrial	Stomatin-like protein 2	Q9UJZ1	30968	STOML2	TRUE
Under investigation	Under investigation	seq.6561.77	6561-77	3	SL017496	Ig Kappa chain V-I region HK102- like	Ig K chain V-I region HK102-like	P01602	28299	IGKV1-5	TRUE
Under investigation	Under investigation	seq.6624.94	6624-94	3	SL006422	Protein Wnt-11	WNT11	O96014	7481	WNT11	TRUE
Under investigation	Under investigation	seq.6651.74	6651-74	3	SL017289	PolyUbiquitin K48-linked	PolyUbiquitin K48	P0CG47	7314	UBB	TRUE
Under investigation	Under investigation	seq.6919.3	6919-3	3	SL017970	Hemoglobin subunit zeta	HBAZ	P02008	3050	HBZ	TRUE
Under investigation	Under investigation	seq.6984.6	6984-6	3	SL008731	Immunoglobulin superfamily member 8	IGSF8	Q969P0	93185	IGSF8	TRUE
Under investigation	Under investigation	seq.7007.24	7007-24	3	SL005363	Trafficking protein particle complex subunit 4	TRAPPC4	Q9Y296	51399	TRAPPC4	TRUE
Under investigation	Under investigation	seq.7142.5	7142-5	3	SL018083	Carboxypeptidase N catalytic chain	CBPN	P15169	1369	CPN1	TRUE
Under investigation	Under investigation	seq.7157.22	7157-22	3	SL018095	Protocadherin alpha-4	PCDA4	Q9UN74	56144	PCDHA4	TRUE
Under investigation	Under investigation	seq.8048.9	8048-9	3	SL018378	Ferritin, mitochondrial	FTMT	Q8N4E7	94033	FTMT	TRUE
Under investigation	Under investigation	seq.8086.49	8086-49	3	SL008714	Integral membrane protein 2B	ITM2B	Q9Y287	9445	ITM2B	TRUE
Under investigation	Under investigation	seq.8220.15	8220-15	3	SL018432	Uncharacterized protein C10orf35	CJ035	Q96D05	219738	FAM241B	TRUE
Under investigation	Under investigation	seq.8390.25	8390-25	3	SL018487	Cytochrome c oxidase subunit 7A1, mitochondrial	CX7A1	P24310	1346	COX7A1	TRUE
Under investigation	Under investigation	seq.8403.18	8403-18	3	SL000073	Fatty acid synthase	Fatty acid synthase	P49327	2194	FASN	TRUE
Under investigation	Under investigation	seq.8589.13	8589-13	3	SL017488	CUB domain-containing protein 1	CDCP1	Q9H5V8	64866	CDCP1	TRUE
Under investigation	Under investigation	seq.8760.10	8760-10	3	SL018682	DCN1-like protein 5	DCNL5	Q9BTE7	84259	DCUN1D5	TRUE
Under investigation	Under investigation	seq.8811.24	8811-24	3	SL025802	BMP and activin membrane-bound inhibitor homolog:Extracellular domain	BAMBI:ECD	Q13145	25805	BAMBI	TRUE
Under investigation	Under investigation	seq.8916.32	8916-32	3	SL025993	Stromal interaction molecule 1:Cytoplasmic domain	STIM1:CD	Q13586	6786	STIM1	TRUE
Under investigation	Under investigation	seq.9276.7	9276-7	3	SL009343	Carboxypeptidase A2	CBPA2	P48052	1358	CPA2	TRUE
Under investigation	Under investigation	seq.9360.33	9360-33	3	SL012367	EGF-like repeat and discoidin I-like domain-containing protein 3	EDIL3	O43854	10085	EDIL3	TRUE
Under investigation	Under investigation	seq.9574.11	9574-11	3	SL019026	Myc box-dependent-interacting protein 1	BIN1	O00499	274	BIN1	TRUE
	Saturated	seq.15386.7	15386-7	3	SL005086	Fatty acid-binding protein, adipocyte	FABPA	P15090	2167	FABP4	TRUE
	Saturated	seq.19341.36	19341-36	3	SL019254	Acyl-CoA-binding domain-containing protein 6	ACBD6	Q9BR61	84320	ACBD6	TRUE
	Saturated	seq.2754.50	2754-50	2	SL000312	Complement C3	C3	P01024	718	C3	TRUE
	Saturated	seq.2888.49	2888-49	2	SL000323	Complement component C7	C7	P10643	730	C7	TRUE
	Saturated	seq.4374.45	4374-45	2	SL003869	Growth/differentiation factor 15	MIC-1	Q99988	9518	GDF15	TRUE
		seq.10000.28	10000-28	3	SL019233	Beta-crystallin B2	CRBB2	P43320	1415	CRYBB2	TRUE
		seq.10001.7	10001-7	3	SL002564	RAF proto-oncogene serine/threonine-protein kinase	c-Raf	P04049	5894	RAF1	TRUE
		seq.10003.15	10003-15	3	SL019245	Zinc finger protein 41	ZNF41	P51814	7592	ZNF41	TRUE
		seq.10006.25	10006-25	3	SL019228	ETS domain-containing protein Elk-1	ELK1	P19419	2002	ELK1	TRUE
		seq.10008.43	10008-43	3	SL019234	Guanylyl cyclase-activating protein 1	GUC1A	P43080	2978	GUCA1A	TRUE
		seq.10010.10	10010-10	3	SL014943	Beclin-1	BECN1	Q14457	8678	BECN1	FALSE
		seq.10011.65	10011-65	3	SL019246	Inositol polyphosphate 5-phosphatase OCRL-1	OCRL	Q01968	4952	OCRL	TRUE
		seq.10012.5	10012-5	3	SL014669	SAM pointed domain-containing Ets transcription factor	SPDEF	O95238	25803	SPDEF	TRUE
		seq.10014.31	10014-31	3	SL007803	Zinc finger protein SNAI2	SLUG	O43623	6591	SNAI2	TRUE
		seq.10015.119	10015-119	3	SL014924	Voltage-gated potassium channel subunit beta-2	KCAB2	Q13303	8514	KCNAB2	TRUE
		seq.10022.207	10022-207	3	SL019229	DNA polymerase eta	POLH	Q9Y253	5429	POLH	TRUE
		seq.10023.32	10023-32	3	SL004071	Vitamin D3 receptor	VDR	P11473	7421	VDR	TRUE
		seq.10024.44	10024-44	3	SL019235	4-hydroxy-2-oxoglutarate aldolase, mitochondrial	HOGA1	Q86XE5	112817	HOGA1	TRUE
		seq.10025.1	10025-1	3	SL008018	Dihydrolipoyl dehydrogenase, mitochondrial	DLDH	P09622	1738	DLD	FALSE
		seq.10030.8	10030-8	3	SL006373	Adenine DNA glycosylase	MutY homolog	Q9UIF7	4595	MUTYH	TRUE
		seq.10035.6	10035-6	3	SL007389	Dual specificity protein phosphatase 4	DUS4	Q13115	1846	DUSP4	TRUE
		seq.10036.201	10036-201	3	SL019252	Zinc fingers and homeoboxes protein 3	ZHX3	Q9H4I2	23051	ZHX3	TRUE
		seq.10037.98	10037-98	3	SL025986	Sialic acid-binding Ig-like lectin 12:Ig-like V-type 2 domain, Isoform long	SIG12:Ig-like V-type 2	Q96PQ1	89858	SIGLEC12	TRUE
		seq.10039.32	10039-32	3	SL005262	Purine nucleoside phosphorylase	PNP	P00491	4860	PNP	FALSE
		seq.10040.63	10040-63	3	SL007662	Tumor protein 63	P73L	Q9H3D4	8626	TP63	TRUE
		seq.10041.3	10041-3	3	SL007226	Hepatocyte nuclear factor 4-alpha	HNF4A	P41235	3172	HNF4A	TRUE
		seq.10042.8	10042-8	3	SL015131	Serine/threonine-protein kinase Sgk3	SGK3	Q96BR1	100533105	SGK3	TRUE
		seq.10043.31	10043-31	3	SL019249	Bromodomain-containing protein 4	BRD4	O60885	23476	BRD4	TRUE
		seq.10044.12	10044-12	3	SL012823	Protein Wnt-10a	WN10A	Q9GZT5	80326	WNT10A	TRUE
		seq.10045.47	10045-47	3	SL010989	Cullin-3	CUL3	Q13618	8452	CUL3	TRUE
		seq.10046.55	10046-55	3	SL003727	Baculoviral IAP repeat-containing protein 2	cIAP-1	Q13490	329	BIRC2	TRUE
		seq.10047.12	10047-12	3	SL004553	Neutrophil cytosol factor 2	NCF-2	P19878	4688	NCF2	TRUE
		seq.10048.7	10048-7	3	SL011998	Core-binding factor subunit beta	PEBB	Q13951	865	CBFB	TRUE
		seq.10049.112	10049-112	3	SL019242	Telomeric repeat-binding factor 1	TERF1	P54274	7013	TERF1	TRUE
		seq.10053.5	10053-5	3	SL004474	Integrin-linked protein kinase	ILK1	Q13418	3611	ILK	TRUE
		seq.10054.3	10054-3	3	SL019232	Gigaxonin	GAN	Q9H2C0	8139	GAN	TRUE
		seq.10056.5	10056-5	3	SL007372	Forkhead box protein M1	FOXM1	Q08050	2305	FOXM1	TRUE
		seq.10058.1	10058-1	3	SL013796	UV excision repair protein RAD23 homolog A	RD23A	P54725	5886	RAD23A	TRUE
		seq.10063.10	10063-10	3	SL019237	E3 ubiquitin-protein ligase FANCL	FANCL	Q9NW38	55120	FANCL	TRUE
		seq.10064.12	10064-12	3	SL011550	Putative hydrolase RBBP9	RBBP9	O75884	10741	RBBP9	TRUE
		seq.10069.2	10069-2	3	SL013908	Peptidyl-prolyl cis-trans isomerase NIMA-interacting 1	PIN1	Q13526	5300	PIN1	FALSE
		seq.10070.22	10070-22	3	SL016406	1-phosphatidylinositol 4,5-bisphosphate phosphodiesterase gamma-2	PLCG2	P16885	5336	PLCG2	TRUE
		seq.10073.22	10073-22	3	SL011411	Tyrosyl-DNA phosphodiesterase 1	TYDP1	Q9NUW8	55775	TDP1	TRUE
		seq.10074.128	10074-128	3	SL014748	Bromodomain-containing protein 2	BRD2	P25440	6046	BRD2	TRUE
		seq.10075.75	10075-75	3	SL019254	Acyl-CoA-binding domain-containing protein 6	ACBD6	Q9BR61	84320	ACBD6	TRUE
		seq.10076.1	10076-1	3	SL019225	AP-4 complex subunit mu-1	AP4M1	O00189	9179	AP4M1	TRUE
		seq.10078.5	10078-5	3	SL007063	BAG family molecular chaperone regulator 3	BAG3	O95817	9531	BAG3	TRUE
		seq.10080.9	10080-9	3	SL019240	Translation initiation factor eIF-2B subunit alpha	EI2BA	Q14232	1967	EIF2B1	TRUE
		seq.10081.17	10081-17	3	SL019243	DNA-binding protein SATB2	SATB2	Q9UPW6	23314	SATB2	TRUE
		seq.10082.251	10082-251	3	SL019251	Neurofilament light polypeptide	NFL	P07196	4747	NEFL	TRUE
		seq.10085.25	10085-25	3	SL001714	Steroidogenic acute regulatory protein, mitochondrial	STAR	P49675	6770	STAR	TRUE
		seq.10086.39	10086-39	3	SL018882	Cystathionine beta-synthase	CBS	P35520	102724560	CBS	TRUE
		seq.10087.10	10087-10	3	SL003675	Alpha-crystallin A chain	Alpha crystallin A chain	P02489	102724652	CRYAA	TRUE
		seq.10088.37	10088-37	3	SL008014	Adenine phosphoribosyltransferase	APT	P07741	353	APRT	TRUE
		seq.10089.7	10089-7	3	SL019244	N-acetylserotonin O-methyltransferase-like protein	ASML	O95671	8623	ASMTL	TRUE
		seq.10336.3	10336-3	3	SL019100	E3 ubiquitin-protein ligase CHIP	CHIP	Q9UNE7	10273	STUB1	TRUE
		seq.10339.48	10339-48	3	SL001731	Gamma-enolase	NSE	P09104	2026	ENO2	TRUE
		seq.10342.55	10342-55	3	SL019096	E3 SUMO-protein ligase PIAS4	PIAS4	Q8N2W9	51588	PIAS4	TRUE
		seq.10344.334	10344-334	3	SL005173	Interleukin-10 receptor subunit alpha	IL-10 Ra	Q13651	3587	IL10RA	TRUE
		seq.10346.5	10346-5	3	SL007221	Signal transducer and activator of transcription 3	STAT3	P40763	6774	STAT3	TRUE
		seq.10351.51	10351-51	3	SL007108	Interferon regulatory factor 1	IRF1	P10914	3659	IRF1	FALSE
		seq.10354.57	10354-57	3	SL007221	Signal transducer and activator of transcription 3	STAT3	P40763	6774	STAT3	FALSE
		seq.10361.25	10361-25	3	SL014684	2'-5'-oligoadenylate synthase 1	OAS1	P00973	4938	OAS1	TRUE
		seq.10362.35	10362-35	3	SL002565	Myc proto-oncogene protein	c-Myc	P01106	4609	MYC	TRUE
		seq.10363.13	10363-13	3	SL004097	Mothers against decapentaplegic homolog 3	SMAD3	P84022	4088	SMAD3	TRUE
		seq.10364.6	10364-6	3	SL004101	Mothers against decapentaplegic homolog 2	SMAD2	Q15796	4087	SMAD2	TRUE
		seq.10365.132	10365-132	3	SL005184	Interleukin-23	IL-23	P29460|Q9NPF7	3593|51561	IL12B|IL23A	TRUE
		seq.10366.11	10366-11	3	SL001728	Platelet-derived growth factor receptor alpha	PDGFRA	P16234	5156	PDGFRA	TRUE
		seq.10367.62	10367-62	3	SL001716	Interleukin-12	IL-12	P29459|P29460	3592|3593	IL12A|IL12B	TRUE
		seq.10370.21	10370-21	3	SL004396	Signal transducer and activator of transcription 1-alpha/beta	STAT1	P42224	6772	STAT1	TRUE
		seq.10372.18	10372-18	3	SL007229	Signal transducer and activator of transcription 6	STAT6	P42226	6778	STAT6	TRUE
		seq.10382.1	10382-1	3	SL006803	Angiopoietin-related protein 3	ANGL3	Q9Y5C1	27329	ANGPTL3	FALSE
		seq.10390.21	10390-21	3	SL018971	E3 ubiquitin-protein ligase ZNRF3	ZNRF3	Q9ULT6	84133	ZNRF3	TRUE
		seq.10391.1	10391-1	3	SL006803	Angiopoietin-related protein 3	ANGL3	Q9Y5C1	27329	ANGPTL3	TRUE
		seq.10396.6	10396-6	3	SL003755	Induced myeloid leukemia cell differentiation protein Mcl-1	Mcl-1	Q07820	4170	MCL1	TRUE
		seq.10398.110	10398-110	3	SL019275	Ankyrin repeat domain-containing protein 1	ANKR1	Q15327	27063	ANKRD1	FALSE
		seq.10418.36	10418-36	3	SL011111	Syntaxin-12	STX12	Q86Y82	23673	STX12	TRUE
		seq.10419.1	10419-1	3	SL014110	Scavenger receptor class A member 5	SCAR5	Q6ZMJ2	286133	SCARA5	TRUE
		seq.10420.30	10420-30	3	SL018037	Fas apoptotic inhibitory molecule 1	FAIM1	Q9NVQ4	55179	FAIM	FALSE
		seq.10424.31	10424-31	3	SL015264	Neural proliferation differentiation and control protein 1	NPDC1	Q9NQX5	56654	NPDC1	TRUE
		seq.10425.3	10425-3	3	SL017972	Beta-1,4-galactosyltransferase 5	B4GT5	O43286	9334	B4GALT5	TRUE
		seq.10426.21	10426-21	3	SL018004	Golgi SNAP receptor complex member 2	GOSR2	O14653	9570	GOSR2	TRUE
		seq.10428.1	10428-1	3	SL018045	Killer cell immunoglobulin-like receptor 2DS2	KI2S2	P43631	100132285	KIR2DS2	TRUE
		seq.10430.31	10430-31	3	SL025780	4F2 cell-surface antigen heavy chain:Cytoplasmic domain	4F2:CD	P08195	6520	SLC3A2	TRUE
		seq.10432.3	10432-3	3	SL018002	Uncharacterized protein KIAA1644	K1644	Q3SXP7	85352	SHISAL1	TRUE
		seq.10435.2	10435-2	3	SL008645	N(4)-(beta-N-acetylglucosaminyl)-L-asparaginase	ASPG	P20933	175	AGA	TRUE
		seq.10438.19	10438-19	3	SL007128	Granulocyte-macrophage colony-stimulating factor receptor subunit alpha	CSF2R	P15509	1438	CSF2RA	TRUE
		seq.10439.57	10439-57	3	SL005393	Alpha-amylase 2B	Alpha-amylase 2B	P19961	280	AMY2B	FALSE
		seq.10440.26	10440-26	3	SL025782	CXADR-like membrane protein:Extracellular domain	ACAM:ECD	Q9H6B4	79827	CLMP	TRUE
		seq.10442.1	10442-1	3	SL018089	Transmembrane protein 190	TM190	Q8WZ59	147744	TMEM190	TRUE
		seq.10445.20	10445-20	3	SL004747	Apolipoprotein M	ApoM	O95445	55937	APOM	TRUE
		seq.10447.18	10447-18	3	SL018138	Polyadenylate-binding protein 3	PABP3	Q9H361	5042	PABPC3	TRUE
		seq.10449.31	10449-31	3	SL008887	Protein shisa-2 homolog	TMM46	Q6UWI4	387914	SHISA2	TRUE
		seq.10451.11	10451-11	3	SL008914	Nucleobindin-1	NUCB1	Q02818	4924	NUCB1	TRUE
		seq.10453.7	10453-7	3	SL018233	Carcinoembryonic antigen-related cell adhesion molecule 20	CEA20	Q6UY09	125931	CEACAM20	TRUE
		seq.10454.99	10454-99	3	SL018290	DnaJ homolog subfamily C member 16	DJC16	Q9Y2G8	23341	DNAJC16	TRUE
		seq.10455.196	10455-196	3	SL004678	Interleukin-31	IL-31	Q6EBC2	386653	IL31	TRUE
		seq.10457.3	10457-3	3	SL004861	Interleukin-18 receptor accessory protein	IL-18 Rb	O95256	8807	IL18RAP	FALSE
		seq.10460.1	10460-1	3	SL006029	Chitotriosidase-1	Chitotriosidase-1	Q13231	1118	CHIT1	FALSE
		seq.10462.14	10462-14	3	SL012880	Insulin-like peptide INSL5	INSL5	Q9Y5Q6	10022	INSL5	TRUE
		seq.10463.23	10463-23	3	SL002514	Intestinal-type alkaline phosphatase	Alkaline phosphatase, intestine	P09923	248	ALPI	FALSE
		seq.10464.6	10464-6	3	SL008696	Anthrax toxin receptor 1	ANTR1	Q9H6X2	84168	ANTXR1	TRUE
		seq.10470.34	10470-34	3	SL026024	Thioredoxin domain-containing protein 11:C-term	TXD11:N-term	Q6PKC3	51061	TXNDC11	FALSE
		seq.10472.53	10472-53	3	SL004145	Tumor necrosis factor receptor superfamily member 14	HVEM	Q92956	8764	TNFRSF14	FALSE
		seq.10473.2	10473-2	3	SL002602	Trefoil factor 2	Trefoil factor 2	Q03403	7032	TFF2	FALSE
		seq.10479.18	10479-18	3	SL000645	Stromelysin-2	MMP-10	P09238	4319	MMP10	FALSE
		seq.10480.33	10480-33	3	SL004557	CD59 glycoprotein	CD59	P13987	966	CD59	FALSE
		seq.10485.56	10485-56	3	SL005064	Melanoma-associated antigen 4	MAGE-4	P43358	4103	MAGEA4	TRUE
		seq.10490.3	10490-3	3	SL025976	Dolichyl-diphosphooligosaccharide--protein glycosyltransferase subunit 1:Cytoplasmic domain	RPN1:CD	P04843	6184	RPN1	TRUE
		seq.10496.11	10496-11	3	SL009322	Calcium-activated chloride channel regulator 1	CaCC	A8K7I4	1179	CLCA1	TRUE
		seq.10499.1	10499-1	3	SL008733	Transmembrane protein 106A	T106A	Q96A25	113277	TMEM106A	TRUE
		seq.10505.12	10505-12	3	SL018629	E3 ubiquitin-protein ligase RNF43	RNF43	Q68DV7	54894	RNF43	FALSE
		seq.10506.53	10506-53	3	SL007962	Membrane-associated progesterone receptor component 2	PGRC2	O15173	10424	PGRMC2	TRUE
		seq.10507.166	10507-166	3	SL009308	Acrosomal protein SP-10	sperm protein 10	P26436	56	ACRV1	TRUE
		seq.10510.62	10510-62	3	SL018612	SLP adapter and CSK-interacting membrane protein	SCIMP	Q6UWF3	388325	SCIMP	TRUE
		seq.10512.13	10512-13	3	SL025888	Cytokine receptor common subunit beta:Extracellular domain	IL3RB:ECD	P32927	1439	CSF2RB	TRUE
		seq.10513.13	10513-13	3	SL018613	Calsenilin	CSEN	Q9Y2W7	30818	KCNIP3	TRUE
		seq.10514.5	10514-5	3	SL005360	Prostaglandin-H2 D-isomerase	PGD2 synthase	P41222	5730	PTGDS	TRUE
		seq.10521.10	10521-10	3	SL025939	Matrix-remodeling-associated protein 8:Extracellular domain	MXRA8:ECD	Q9BRK3	54587	MXRA8	TRUE
		seq.10527.22	10527-22	3	SL013075	ATP-dependent RNA helicase A	DHX9	Q08211	1660	DHX9	TRUE
		seq.10528.2	10528-2	3	SL008734	Dipeptidase 1	DPEP1	P16444	1800	DPEP1	FALSE
		seq.10530.8	10530-8	3	SL016414	Proteasome subunit beta type-6	PSB6	P28072	5694	PSMB6	TRUE
		seq.10531.18	10531-18	3	SL010845	GTPase NRas	RASN	P01111	4893	NRAS	TRUE
		seq.10534.40	10534-40	3	SL025953	Poly [ADP-ribose] polymerase 1:BRCA1 C-terminal:BRCA1 C-terminus domian	PARP:BRCT domain	P09874	142	PARP1	TRUE
		seq.10535.25	10535-25	3	SL018731	Cytochrome c oxidase subunit 6A2, mitochondrial	CX6A2	Q02221	1339	COX6A2	TRUE
		seq.10539.30	10539-30	3	SL014293	CD99 antigen-like protein 2	C99L2	Q8TCZ2	83692	CD99L2	TRUE
		seq.10546.2	10546-2	3	SL012744	Thrombospondin-type laminin G domain and EAR repeat-containing protein	TSEAR	Q8WU66	54084	TSPEAR	TRUE
		seq.10550.37	10550-37	3	SL004132	Bone morphogenetic protein receptor type-1B	BMP RIB	O00238	658	BMPR1B	TRUE
		seq.10551.7	10551-7	3	SL007008	Linker for activation of T-cells family member 1	LAT	O43561	27040	LAT	TRUE
		seq.10552.88	10552-88	3	SL017983	NKG2-F type II integral membrane protein	NKG2F	O43908	8302	KLRC4	TRUE
		seq.10553.8	10553-8	3	SL017988	Torsin-1A-interacting protein 2	TOIP2	Q8NFQ8	163590	TOR1AIP2	TRUE
		seq.10554.23	10554-23	3	SL009072	Beta-galactosidase	BGAL	P16278	2720	GLB1	TRUE
		seq.10557.6	10557-6	3	SL018003	Testis-expressed sequence 29 protein	TEX29	Q8N6K0	121793	TEX29	TRUE
		seq.10558.26	10558-26	3	SL008436	Protocadherin-9	PCDH9	Q9HC56	5101	PCDH9	TRUE
		seq.10560.1	10560-1	3	SL025895	Integral membrane protein 2C:N-term	ITM2C:N-term	Q9NQX7	81618	ITM2C	TRUE
		seq.10561.5	10561-5	3	SL004512	Peptidoglycan recognition protein 3	PGRP-I-alpha	Q96LB9	114771	PGLYRP3	TRUE
		seq.10562.42	10562-42	3	SL015086	Neuropilin and tolloid-like protein 2	NETO2	Q8NC67	81831	NETO2	TRUE
		seq.10563.13	10563-13	3	SL018021	LysM and putative peptidoglycan-binding domain-containing protein 3	LYSM3	Q7Z3D4	116068	LYSMD3	TRUE
		seq.10565.19	10565-19	3	SL017951	SLIT and NTRK-like protein 3	SLIK3	O94933	22865	SLITRK3	TRUE
		seq.10569.28	10569-28	3	SL012443	Microfibrillar-associated protein 2	MFAP2	P55001	4237	MFAP2	TRUE
		seq.10571.14	10571-14	3	SL018096	Alpha-1,3-mannosyl-glycoprotein 2-beta-N-acetylglucosaminyltransferase	MGAT1	P26572	4245	MGAT1	TRUE
		seq.10572.65	10572-65	3	SL012372	Cystatin-8	CST8	O60676	10047	CST8	TRUE
		seq.10574.10	10574-10	3	SL000283	Beta-2-microglobulin	b2-Microglobulin	P61769	567	B2M	TRUE
		seq.10575.31	10575-31	3	SL018139	Poly(U)-binding-splicing factor PUF60	PUF60	Q9UHX1	22827	PUF60	TRUE
		seq.10576.7	10576-7	3	SL025965	Plexin domain-containing protein 2:Extracellular domain	PXDC2:ECD	Q6UX71	84898	PLXDC2	FALSE
		seq.10580.14	10580-14	3	SL012586	Surfactant-associated protein 2	SFTA2	Q6UW10	389376	SFTA2	TRUE
		seq.10582.36	10582-36	3	SL018286	Protein O-mannose kinase	SG196	Q9H5K3	84197	POMK	TRUE
		seq.10583.1	10583-1	3	SL018282	Transmembrane protein 108	TM108	Q6UXF1	66000	TMEM108	TRUE
		seq.10584.7	10584-7	3	SL018289	NADH dehydrogenase [ubiquinone] iron-sulfur protein 4, mitochondrial	NDUS4	O43181	4724	NDUFS4	TRUE
		seq.10588.39	10588-39	3	SL011395	Lactosylceramide alpha-2,3-sialyltransferase	SIAT9	Q9UNP4	8869	ST3GAL5	TRUE
		seq.10589.7	10589-7	3	SL018354	Retinoic acid early transcript 1L protein	RET1L	Q5VY80	154064	RAET1L	TRUE
		seq.10600.24	10600-24	3	SL017410	Calmegin	CLGN	O14967	1047	CLGN	TRUE
		seq.10603.1	10603-1	3	SL012419	Histatin-3	HIS3	P15516	3347	HTN3	TRUE
		seq.10605.22	10605-22	3	SL004748	Adipocyte plasma membrane-associated protein	APMAP	Q9HDC9	57136	APMAP	TRUE
		seq.10606.34	10606-34	3	SL026012	Torsin-1A-interacting protein 1:Perinuclear domain	TOIP1:Perinuclear	Q5JTV8	26092	TOR1AIP1	TRUE
		seq.10608.9	10608-9	3	SL012418	Histatin-1	HIS1	P15515	3346	HTN1	TRUE
		seq.10612.18	10612-18	3	SL008694	Procollagen-lysine,2-oxoglutarate 5-dioxygenase 3	PLOD3	O60568	8985	PLOD3	TRUE
		seq.10613.33	10613-33	3	SL018589	Protein CASC4	CASC4	Q6P4E1	113201	GOLM2	TRUE
		seq.10615.18	10615-18	3	SL008066	Myelin protein P0	MYP0	P25189	4359	MPZ	TRUE
		seq.10616.67	10616-67	3	SL017477	Podocalyxin-like protein 2	PDXL2	Q9NZ53	50512	PODXL2	TRUE
		seq.10618.190	10618-190	3	SL004439	Low-density lipoprotein receptor-related protein 2	megalin	P98164	4036	LRP2	TRUE
		seq.10620.21	10620-21	3	SL000548	Beta-microseminoprotein	PSP-94	P08118	4477	MSMB	TRUE
		seq.10621.26	10621-26	3	SL018592	Protein Largen	PRR16	Q569H4	51334	PRR16	TRUE
		seq.10623.19	10623-19	3	SL025933	Mucin-1:region 1	MUC1:region 1	P15941	4582	MUC1	TRUE
		seq.10624.45	10624-45	3	SL018582	Serine protease inhibitor Kazal-type 13	ISK13	Q1W4C9	153218	SPINK13	TRUE
		seq.10626.116	10626-116	3	SL018611	Alpha-N-acetylgalactosaminide alpha-2,6-sialyltransferase 3	SIA7C	Q8NDV1	256435	ST6GALNAC3	FALSE
		seq.10627.87	10627-87	3	SL007366	Amyloid-like protein 2	APLP2	Q06481	334	APLP2	TRUE
		seq.10630.5	10630-5	3	SL007633	Oxidoreductase HTATIP2	HTAI2	Q9BUP3	10553	HTATIP2	TRUE
		seq.10631.9	10631-9	3	SL007962	Membrane-associated progesterone receptor component 2	PGRC2	O15173	10424	PGRMC2	FALSE
		seq.10636.1	10636-1	3	SL025932	Cell surface glycoprotein CD200 receptor 1:Isoform 4, Cytoplasmic Domain	MO2R1:CD	Q8TD46	131450	CD200R1	FALSE
		seq.10637.50	10637-50	3	SL025903	UPF0577 protein KIAA1324:Extracellular domain	K1324:ECD	Q6UXG2	57535	ELAPOR1	TRUE
		seq.10638.1	10638-1	3	SL018685	TERF1-interacting nuclear factor 2	TINF2	Q9BSI4	26277	TINF2	TRUE
		seq.10643.16	10643-16	3	SL025948	Noelin-3:Isoform 2, C-term	NOE3:C-term	Q96PB7	118427	OLFM3	TRUE
		seq.10647.18	10647-18	3	SL017894	Activating signal cointegrator 1 complex subunit 1	ASCC1	Q8N9N2	51008	ASCC1	TRUE
		seq.10663.42	10663-42	3	SL018014	Insulin-induced gene 1 protein	INSI1	O15503	3638	INSIG1	TRUE
		seq.10666.7	10666-7	3	SL012791	N-acetylglucosamine-1-phosphotransferase subunit gamma	GNPTG	Q9UJJ9	84572	GNPTG	TRUE
		seq.10667.78	10667-78	3	SL018036	Uncharacterized protein C1orf185	CA185	Q5T7R7	284546	C1orf185	TRUE
		seq.10668.5	10668-5	3	SL007377	Syntaxin-4	STX4	Q12846	6810	STX4	TRUE
		seq.10670.26	10670-26	3	SL010470	Semaphorin-3E	Semaphorin 3E	O15041	9723	SEMA3E	FALSE
		seq.10672.75	10672-75	3	SL004483	Pulmonary surfactant-associated protein B	SP-B	P07988	6439	SFTPB	TRUE
		seq.10675.223	10675-223	3	SL018343	Thioredoxin-related transmembrane protein 2	TMX2	Q9Y320	51075	TMX2	TRUE
		seq.10677.9	10677-9	3	SL007990	NADH dehydrogenase [ubiquinone] 1 beta subcomplex subunit 4	NDUB4	O95168	4710	NDUFB4	TRUE
		seq.10693.43	10693-43	3	SL025910	Killer cell lectin-like receptor subfamily G member 2:C-term	KLRG2:C-term	A4D1S0	346689	KLRG2	TRUE
		seq.10695.12	10695-12	3	SL012662	Protein WFDC10B	WF10B	Q8IUB3	280664	WFDC10B	TRUE
		seq.10699.52	10699-52	3	SL018603	Prolow-density lipoprotein receptor-related protein 1	LRP1	Q07954	4035	LRP1	TRUE
		seq.10700.10	10700-10	3	SL025885	Immunoglobulin superfamily member 11:Cytoplasmic domain	IGS11:CD	Q5DX21	152404	IGSF11	TRUE
		seq.10702.1	10702-1	3	SL012521	Collagen alpha-1(XXVIII) chain	COSA1	Q2UY09	340267	COL28A1	TRUE
		seq.10703.203	10703-203	3	SL006737	Sin3 histone deacetylase corepressor complex component SDS3	SDS3	Q9H7L9	64426	SUDS3	TRUE
		seq.10704.91	10704-91	3	SL018605	Lymphoid-restricted membrane protein	LRMP	Q12912	4033	IRAG2	TRUE
		seq.10705.14	10705-14	3	SL018611	Alpha-N-acetylgalactosaminide alpha-2,6-sialyltransferase 3	SIA7C	Q8NDV1	256435	ST6GALNAC3	TRUE
		seq.10708.3	10708-3	3	SL007007	Progonadoliberin-2	GON2	O43555	2797	GNRH2	TRUE
		seq.10710.23	10710-23	3	SL012618	Zona pellucida-binding protein 2	ZPBP2	Q6X784	124626	ZPBP2	TRUE
		seq.10713.151	10713-151	3	SL017073	CMRF35-like molecule 7	CLM7	A8K4G0	124599	CD300LB	TRUE
		seq.10714.7	10714-7	3	SL000269	Angiotensin-converting enzyme	ACE	P12821	1636	ACE	TRUE
		seq.10716.35	10716-35	3	SL010942	26S proteasome non-ATPase regulatory subunit 5	PSMD5	Q16401	5711	PSMD5	TRUE
		seq.10721.76	10721-76	3	SL000451	Heat shock 70 kDa protein 1A	HSP 70	P0DMV8	3303	HSPA1A	TRUE
		seq.10722.13	10722-13	3	SL025912	Tyrosine-protein kinase SYK:Protein kinase domain	KSYK:Protein Kinase	P43405	6850	SYK	TRUE
		seq.10731.10	10731-10	3	SL018028	Heparan sulfate glucosamine 3-O-sulfotransferase 5	HS3S5	Q8IZT8	222537	HS3ST5	TRUE
		seq.10734.339	10734-339	3	SL018126	Galactose-3-O-sulfotransferase 2	G3ST2	Q9H3Q3	64090	GAL3ST2	TRUE
		seq.10737.96	10737-96	3	SL005397	Leukocyte elastase inhibitor	Serpin B1	P30740	1992	SERPINB1	TRUE
		seq.10738.11	10738-11	3	SL004460	Fibulin-5	fibulin 5	Q9UBX5	10516	FBLN5	FALSE
		seq.10741.22	10741-22	3	SL002684	Macrophage colony-stimulating factor 1	CSF-1	P09603	1435	CSF1	FALSE
		seq.10743.13	10743-13	3	SL008760	SLIT and NTRK-like protein 1	SLIK1	Q96PX8	114798	SLITRK1	FALSE
		seq.10746.24	10746-24	3	SL009412	Dickkopf-related protein 3	DKK3	Q9UBP4	27122	DKK3	FALSE
		seq.10748.216	10748-216	3	SL018468	Protocadherin beta-2	PCDB2	Q9Y5E7	56133	PCDHB2	TRUE
		seq.10749.18	10749-18	3	SL000451	Heat shock 70 kDa protein 1A	HSP 70	P0DMV8	3303	HSPA1A	TRUE
		seq.10752.8	10752-8	3	SL018591	Chromodomain Y-like protein 2	CDYL2	Q8N8U2	124359	CDYL2	TRUE
		seq.10753.31	10753-31	3	SL018585	Disintegrin and metalloproteinase domain-containing protein 7	ADAM7	Q9H2U9	8756	ADAM7	TRUE
		seq.10754.113	10754-113	3	SL005237	Prokineticin-2	Prokineticin-2	Q9HC23	60675	PROK2	TRUE
		seq.10756.34	10756-34	3	SL012761	Urocortin-3	UCN3	Q969E3	114131	UCN3	TRUE
		seq.10758.2	10758-2	3	SL012375	Keratocan	KERA	O60938	11081	KERA	TRUE
		seq.10760.107	10760-107	3	SL018367	Glutamate receptor 4	GRIA4	P48058	2893	GRIA4	TRUE
		seq.10761.5	10761-5	3	SL006541	Transmembrane emp24 domain-containing protein 2	TMED2	Q15363	10959	TMED2	TRUE
		seq.10762.2	10762-2	3	SL025911	Killer cell lectin-like receptor subfamily G member 2:N-term	KLRG2:N-term	A4D1S0	346689	KLRG2	TRUE
		seq.10767.52	10767-52	3	SL018836	G-protein coupled receptor 64	GPR64	Q8IZP9	10149	ADGRG2	TRUE
		seq.10780.10	10780-10	3	SL008723	Ras-related protein Rab-3D	RAB3D	O95716	9545	RAB3D	FALSE
		seq.10781.19	10781-19	3	SL008886	C-type lectin domain family 4 member G	CLC4G	Q6UXB4	339390	CLEC4G	TRUE
		seq.10785.8	10785-8	3	SL018337	Leucine-rich repeat-containing protein 52	LRC52	Q8N7C0	440699	LRRC52	TRUE
		seq.10798.4	10798-4	3	SL018456	CMRF35-like molecule 2	CLM2	Q496F6	342510	CD300E	TRUE
		seq.10800.15	10800-15	3	SL003668	Serpin H1	Collagen-binding protein	P50454	871	SERPINH1	TRUE
		seq.10801.11	10801-11	3	SL004843	Ephrin-A2	Ephrin-A2	O43921	1943	EFNA2	FALSE
		seq.10803.22	10803-22	3	SL000451	Heat shock 70 kDa protein 1A	HSP 70	P0DMV8	3303	HSPA1A	TRUE
		seq.10809.14	10809-14	3	SL018479	Killer cell lectin-like receptor subfamily B member 1	KLRB1	Q12918	3820	KLRB1	TRUE
		seq.10814.7	10814-7	3	SL016708	T-cell surface glycoprotein CD1a	CD1A	P06126	909	CD1A	TRUE
		seq.10815.2	10815-2	3	SL018601	Intracellular hyaluronan-binding protein 4	HABP4	Q5JVS0	22927	HABP4	TRUE
		seq.10816.150	10816-150	3	SL022717	Paired immunoglobulin-like type 2 receptor alpha isoform FDF03-M14	PILRA isoform FDF03-M14	Q9UKJ1	29992	PILRA	TRUE
		seq.10817.26	10817-26	3	SL018588	TOMM20-like protein 1	TO20L	Q6UXN7	387990	TOMM20L	TRUE
		seq.10818.36	10818-36	3	SL008921	Sphingomyelin phosphodiesterase	ASM	P17405	6609	SMPD1	TRUE
		seq.10819.108	10819-108	3	SL004461	Fibulin-1	fibulin 1	P23142	2192	FBLN1	FALSE
		seq.10825.12	10825-12	3	SL018584	V-set and immunoglobulin domain-containing protein 10	VSI10	Q8N0Z9	54621	VSIG10	TRUE
		seq.10827.67	10827-67	3	SL018590	Leucine-rich repeat and immunoglobulin-like domain-containing nogo receptor-interacting protein 3	LIGO3	P0C6S8	645191	LINGO3	TRUE
		seq.10830.5	10830-5	3	SL025899	EF-hand calcium-binding domain-containing protein 14:N-term	K0494:N-term	O75071	9813	EFCAB14	TRUE
		seq.10832.24	10832-24	3	SL018597	Beta-1,4-galactosyltransferase 6	B4GT6	Q9UBX8	9331	B4GALT6	TRUE
		seq.10833.64	10833-64	3	SL012788	Hedgehog-interacting protein	HHIP	Q96QV1	64399	HHIP	TRUE
		seq.10835.25	10835-25	3	SL018593	Alpha-1,4-N-acetylglucosaminyltransferase	A4GCT	Q9UNA3	51146	A4GNT	TRUE
		seq.10842.7	10842-7	3	SL018620	Beta-1,3-galactosyl-O-glycosyl-glycoprotein beta-1,6-N-acetylglucosaminyltransferase 4	GCNT4	Q9P109	51301	GCNT4	TRUE
		seq.10847.1	10847-1	3	SL018624	Sialic acid-binding Ig-like lectin 15	SIG15	Q6ZMC9	284266	SIGLEC15	TRUE
		seq.10848.137	10848-137	3	SL018632	Butyrophilin-like protein 3	BTNL3	Q6UXE8	10917	BTNL3	TRUE
		seq.10851.77	10851-77	3	SL007417	Interleukin-27 subunit beta	IL27B	Q14213	10148	EBI3	TRUE
		seq.10852.114	10852-114	3	SL012987	Heterogeneous nuclear ribonucleoprotein D-like	HNRDL	O14979	9987	HNRNPDL	TRUE
		seq.10854.15	10854-15	3	SL018620	Beta-1,3-galactosyl-O-glycosyl-glycoprotein beta-1,6-N-acetylglucosaminyltransferase 4	GCNT4	Q9P109	51301	GCNT4	FALSE
		seq.10855.55	10855-55	3	SL009948	Plexin-B2	PLXB2	O15031	23654	PLXNB2	FALSE
		seq.10866.60	10866-60	3	SL018833	Serine/threonine-protein phosphatase 4 regulatory subunit 3A	P4R3A	Q6IN85	55671	PPP4R3A	TRUE
		seq.10870.32	10870-32	3	SL025990	Spastin:Microtubule interacting and trafficking domain	Spastin:MIT	Q9UBP0	6683	SPAST	FALSE
		seq.10876.300	10876-300	3	SL018839	BRCA1-associated ATM activator 1	BRAT1	Q6PJG6	221927	BRAT1	TRUE
		seq.10880.38	10880-38	3	SL018034	Protein FAM163B	F163B	P0C2L3	642968	FAM163B	TRUE
		seq.10882.12	10882-12	3	SL005718	Desmocollin-1	Desmocollin-1	Q08554	1823	DSC1	TRUE
		seq.10885.36	10885-36	3	SL016472	Bombesin receptor-activated protein C6orf89	CF089	Q6UWU4	221477	C6orf89	TRUE
		seq.10889.2	10889-2	3	SL017998	Melanocortin-2 receptor accessory protein 2	MRAP2	Q96G30	112609	MRAP2	TRUE
		seq.10890.135	10890-135	3	SL018026	Lactase-like protein	LCTL	Q6UWM7	197021	LCTL	TRUE
		seq.10892.8	10892-8	3	SL007619	Oncostatin-M-specific receptor subunit beta	OSMR	Q99650	9180	OSMR	TRUE
		seq.10894.25	10894-25	3	SL005696	Secretagogin	Secretagogin	O76038	10590	SCGN	FALSE
		seq.10895.28	10895-28	3	SL017961	Transmembrane protease serine 11B	TM11B	Q86T26	132724	TMPRSS11B	TRUE
		seq.10900.272	10900-272	3	SL013230	Stathmin-2	STMN2	Q93045	11075	STMN2	TRUE
		seq.10902.53	10902-53	3	SL018040	Retroviral-like aspartic protease 1	APRV1	Q53RT3	151516	ASPRV1	TRUE
		seq.10903.50	10903-50	3	SL017987	Syntaxin-8	STX8	Q9UNK0	9482	STX8	TRUE
		seq.10907.116	10907-116	3	SL009074	Neurotrimin	NTRI	Q9P121	50863	NTM	TRUE
		seq.10908.2	10908-2	3	SL017992	Polypeptide N-acetylgalactosaminyltransferase 13	GLT13	Q8IUC8	114805	GALNT13	TRUE
		seq.10910.6	10910-6	3	SL018022	Carcinoembryonic antigen-related cell adhesion molecule 4	CEAM4	O75871	1089	CEACAM4	TRUE
		seq.10916.44	10916-44	3	SL013523	Secretory phospholipase A2 receptor	PLA2R	Q13018	22925	PLA2R1	TRUE
		seq.10917.40	10917-40	3	SL006983	Guanine nucleotide-binding protein G(I)/G(S)/G(O) subunit gamma-T2	GBGT2	O14610	2793	GNGT2	TRUE
		seq.10924.258	10924-258	3	SL018077	Neuferricin	NEUFC	Q8WUJ1	124936	CYB5D2	TRUE
		seq.10933.107	10933-107	3	SL018094	Calcium-binding protein 8	CABP8	Q9BXU9	83698	CALN1	TRUE
		seq.10938.13	10938-13	3	SL003442	Lymphocyte function-associated antigen 3	sLFA-3	P19256	965	CD58	TRUE
		seq.10939.16	10939-16	3	SL018105	Pleckstrin homology domain-containing family A member 4	PKHA4	Q9H4M7	57664	PLEKHA4	TRUE
		seq.10940.25	10940-25	3	SL008242	Sarcalumenin	SRCA	Q86TD4	6345	SRL	TRUE
		seq.10945.11	10945-11	3	SL006065	Syntaxin-6	Syntaxin-6	O43752	10228	STX6	TRUE
		seq.10948.14	10948-14	3	SL008958	Phospholipase D3	PLD3	Q8IV08	23646	PLD3	TRUE
		seq.10949.59	10949-59	3	SL008009	60S acidic ribosomal protein P2	RLA2	P05387	6181	RPLP2	TRUE
		seq.10953.14	10953-14	3	SL018252	C-type lectin domain family 2 member A	CLC2A	Q6UVW9	387836	CLEC2A	TRUE
		seq.10955.4	10955-4	3	SL014095	C-type lectin domain family 10 member A	CLC10	Q8IUN9	10462	CLEC10A	TRUE
		seq.10956.82	10956-82	3	SL009212	Glycine cleavage system H protein, mitochondrial	GCSH	P23434	2653	GCSH	TRUE
		seq.10959.125	10959-125	3	SL005478	BET1-like protein	BET1L	Q9NYM9	51272	BET1L	TRUE
		seq.10961.15	10961-15	3	SL015329	Retinoic acid receptor responder protein 3	TIG3	Q9UL19	5920	PLAAT4	TRUE
		seq.10966.1	10966-1	3	SL000251	Alpha-2-HS-glycoprotein	a2-HS-Glycoprotein	P02765	197	AHSG	FALSE
		seq.10967.12	10967-12	3	SL000546	Prolactin	PRL	P01236	5617	PRL	FALSE
		seq.10970.3	10970-3	3	SL018330	Ecto-ADP-ribosyltransferase 3	NAR3	Q13508	419	ART3	FALSE
		seq.10974.20	10974-20	3	SL012454	Serine protease inhibitor Kazal-type 7	ISK7	P58062	84651	SPINK7	TRUE
		seq.10975.59	10975-59	3	SL008738	Mucin-like protein 1	MUCL1	Q96DR8	118430	MUCL1	TRUE
		seq.10976.44	10976-44	3	SL025935	Mucin-1:region 3	MUC1:region 3	P15941	4582	MUC1	FALSE
		seq.10977.55	10977-55	3	SL017252	Unique cartilage matrix-associated protein	UCMA	Q8WVF2	221044	UCMA	TRUE
		seq.10978.39	10978-39	3	SL009327	Growth hormone variant	SOM2	P01242	2689	GH2	TRUE
		seq.10980.11	10980-11	3	SL007155	Acetylcholinesterase	ACES	P22303	43	ACHE	FALSE
		seq.10981.56	10981-56	3	SL013799	Pro-neuregulin-3, membrane-bound isoform	NRG3	P56975	10718	NRG3	TRUE
		seq.10990.21	10990-21	3	SL017128	Leucine-rich repeat serine/threonine-protein kinase 2	LRRK2	Q5S007	120892	LRRK2	TRUE
		seq.11067.13	11067-13	3	SL001791	Osteocalcin	Osteocalcin	P02818	632	BGLAP	TRUE
		seq.11071.1	11071-1	3	SL000481	Interleukin-5	IL-5	P05113	3567	IL5	TRUE
		seq.11081.1	11081-1	3	SL007151	Glycerol-3-phosphate dehydrogenase [NAD(+)], cytoplasmic	GPDA	P21695	2819	GPD1	FALSE
		seq.11083.23	11083-23	3	SL001731	Gamma-enolase	NSE	P09104	2026	ENO2	FALSE
		seq.11089.7	11089-7	3	SL000459	Immunoglobulin A	IgA	P01876|P01877	3493 3494	IGHA1|IGHA2	TRUE
		seq.11094.104	11094-104	3	SL007361	Galectin-10	LPPL	Q05315	1178	CLC	TRUE
		seq.11096.57	11096-57	3	SL018921	HemK methyltransferase family member 2	HEMK2	Q9Y5N5	29104	N6AMT1	TRUE
		seq.11098.1	11098-1	3	SL007953	Pyridoxal kinase	PDXK	O00764	8566	PDXK	TRUE
		seq.11101.18	11101-18	3	SL004489	Toll-like receptor 4	TLR4	O00206	7099	TLR4	TRUE
		seq.11102.22	11102-22	3	SL012561	Regenerating islet-derived protein 4	REG4	Q9BYZ8	83998	REG4	TRUE
		seq.11103.24	11103-24	3	SL000448	Heat shock protein beta-1	HSP 27	P04792	3315	HSPB1	TRUE
		seq.11104.13	11104-13	3	SL003340	Chitinase-3-like protein 1	YKL-40	P36222	1116	CHI3L1	TRUE
		seq.11105.171	11105-171	3	SL003650	Alpha-enolase	Alpha enolase	P06733	2023	ENO1	TRUE
		seq.11107.25	11107-25	3	SL007735	Teneurin-3	TEN3	Q9P273	55714	TENM3	TRUE
		seq.11109.56	11109-56	3	SL025995	Sushi, von Willebrand factor type A, EGF and pentraxin domain-containing protein 1:Sushi 15-18	SVEP1:Sushi 15-18	Q4LDE5	79987	SVEP1	TRUE
		seq.11110.4	11110-4	3	SL019320	Transmembrane protein 119	TM119	Q4V9L6	338773	TMEM119	TRUE
		seq.11112.18	11112-18	3	SL016490	Protein kish-A	KISHA	Q8TBQ9	153339	TMEM167A	TRUE
		seq.11116.16	11116-16	3	SL018991	Uncharacterized protein C11orf87	CK087	Q6NUJ2	399947	C11orf87	TRUE
		seq.11117.2	11117-2	3	SL009460	Spermatogenesis-associated protein 20	SPT20	Q8TB22	64847	SPATA20	TRUE
		seq.11118.107	11118-107	3	SL019321	Ras-related protein Rab-17	RAB17	Q9H0T7	64284	RAB17	TRUE
		seq.11120.49	11120-49	3	SL019329	N-acetyltransferase 14	NAT14	Q8WUY8	57106	NAT14	TRUE
		seq.11121.56	11121-56	3	SL012520	Brorin	VWC2	Q2TAL6	375567	VWC2	FALSE
		seq.11122.97	11122-97	3	SL019337	Maspardin	SPG21	Q9NZD8	51324	SPG21	TRUE
		seq.11126.102	11126-102	3	SL007986	Triple functional domain protein	TRIO	O75962	7204	TRIO	TRUE
		seq.11128.29	11128-29	3	SL026000	Transmembrane protein 132C:Cytoplasmic domain	T132C:CD	Q8N3T6	92293	TMEM132C	TRUE
		seq.11129.66	11129-66	3	SL007065	Bone morphogenetic protein 15	BMP15	O95972	9210	BMP15	TRUE
		seq.11130.158	11130-158	3	SL019338	Voltage-dependent L-type calcium channel subunit beta-4	CACB4	O00305	785	CACNB4	TRUE
		seq.11134.30	11134-30	3	SL019322	Peptide chain release factor 1-like, mitochondrial	RF1ML	Q9UGC7	54516	MTRF1L	TRUE
		seq.11135.5	11135-5	3	SL012643	39S ribosomal protein L55, mitochondrial	RM55	Q7Z7F7	128308	MRPL55	TRUE
		seq.11137.43	11137-43	3	SL025889	Cytokine receptor common subunit beta:Cytoplasmic domain	IL3RB:CD	P32927	1439	CSF2RB	TRUE
		seq.11138.16	11138-16	3	SL006056	Runt-related transcription factor 3	RUNX3	Q13761	864	RUNX3	TRUE
		seq.11140.56	11140-56	3	SL025819	Collagen alpha-1(I) chain:C-term propeptide	CO1A1:C-term propeptide	P02452	1277	COL1A1	TRUE
		seq.11142.11	11142-11	3	SL025792	Angiopoietin-related protein 1:C-Term, Fibrinogen domian	ANGL1:C-term	O95841	9068	ANGPTL1	TRUE
		seq.11143.32	11143-32	3	SL025949	Noelin-3:Isoform 2, N-term	NOE3:N-term	Q96PB7	118427	OLFM3	TRUE
		seq.11144.10	11144-10	3	SL012527	Beta-defensin 116	DB116	Q30KQ4	245930	DEFB116	TRUE
		seq.11145.72	11145-72	3	SL019333	UPF0606 protein KIAA1549L	K154L	Q6ZVL6	25758	KIAA1549L	TRUE
		seq.11146.4	11146-4	3	SL019339	T-box transcription factor TBX22	TBX22	Q9Y458	50945	TBX22	TRUE
		seq.11147.17	11147-17	3	SL026020	Trem-like transcript 1 protein:immunoreceptor tyrosine-based inhibition motif	TRML1:ITIM	Q86YW5	340205	TREML1	TRUE
		seq.11149.3	11149-3	3	SL026003	Toll-like receptor 1:Cytoplasmic domain	TLR1:CD	Q15399	7096	TLR1	TRUE
		seq.11150.3	11150-3	3	SL002657	Collagen alpha-1(VI) chain	Collagen a1(VI)	P12109	1291	COL6A1	FALSE
		seq.11152.46	11152-46	3	SL003918	Kallikrein-13	kallikrein 13	Q9UKR3	26085	KLK13	TRUE
		seq.11154.3	11154-3	3	SL007421	Nuclear factor erythroid 2-related factor 1	NF2L1	Q14494	4779	NFE2L1	TRUE
		seq.11155.16	11155-16	3	SL019315	Collagen alpha-5(VI) chain	CO6A5	A8TX70	256076	COL6A5	TRUE
		seq.11157.35	11157-35	3	SL000451	Heat shock 70 kDa protein 1A	HSP 70	P0DMV8	3303	HSPA1A	TRUE
		seq.11158.40	11158-40	3	SL019326	Bicaudal D-related protein 1	BICR1	Q6ZP65	92558	BICDL1	TRUE
		seq.11159.14	11159-14	3	SL025937	Mitochondrial ubiquitin ligase activator of NFKB 1:Cytoplasmic domain	MUL1:CD	Q969V5	79594	MUL1	FALSE
		seq.11160.56	11160-56	3	SL019335	RING finger protein 122	RN122	Q9H9V4	79845	RNF122	TRUE
		seq.11161.5	11161-5	3	SL019340	Spartin	SPG20	Q8N0X7	23111	SPART	TRUE
		seq.11162.37	11162-37	3	SL019313	Equatorin	EQTN	Q9NQ60	54586	EQTN	TRUE
		seq.11163.7	11163-7	3	SL019316	Protein FAM162B	F162B	Q5T6X4	221303	FAM162B	TRUE
		seq.11164.7	11164-7	3	SL019319	Teneurin-2	TEN2	Q9NT68	57451	TENM2	TRUE
		seq.11167.6	11167-6	3	SL019330	Myotubularin-related protein 1	MTMR1	Q13613	8776	MTMR1	TRUE
		seq.11168.3	11168-3	3	SL019053	Multiple epidermal growth factor-like domains protein 10	MEG10	Q96KG7	84466	MEGF10	TRUE
		seq.11171.25	11171-25	3	SL025862	Filamin-A:Calponin Homology 2	filamin A:CH2	P21333	2316	FLNA	TRUE
		seq.11173.29	11173-29	3	SL019119	Allergin-1	MILR1	Q7Z6M3	284021	MILR1	TRUE
		seq.11174.8	11174-8	3	SL026002	Thrombospondin type-1 domain-containing protein 7A:Thrombospondin type-1 domain 6	THS7A:TSP type-1 domain 6	Q9UPZ6	221981	THSD7A	TRUE
		seq.11175.45	11175-45	3	SL018606	Lysophosphatidylcholine acyltransferase 2	PCAT2	Q7L5N7	54947	LPCAT2	TRUE
		seq.11177.16	11177-16	3	SL006465	Keratin, type II cytoskeletal 5	K2C5	P13647	3852	KRT5	TRUE
		seq.11178.21	11178-21	3	SL025996	Sushi, von Willebrand factor type A, EGF and pentraxin domain-containing protein 1:EGF-like domains 4-6	SVEP1:EGF-like domains 4-6	Q4LDE5	79987	SVEP1	TRUE
		seq.11179.7	11179-7	3	SL006717	Testis-specific serine/threonine-protein kinase 1	TSSK1	Q9BXA7	83942	TSSK1B	TRUE
		seq.11180.17	11180-17	3	SL019318	SWI/SNF complex subunit SMARCC1	SMRC1	Q92922	6599	SMARCC1	TRUE
		seq.11184.51	11184-51	3	SL002762	Chromogranin-A	CgA	P10645	1113	CHGA	FALSE
		seq.11185.145	11185-145	3	SL019341	GTP cyclohydrolase 1	GCH1	P30793	2643	GCH1	TRUE
		seq.11186.12	11186-12	3	SL019314	Transmembrane protein 52	TMM52	Q8NDY8	339456	TMEM52	TRUE
		seq.11187.11	11187-11	3	SL018579	C-type lectin domain family 12 member A	CL12A	Q5QGZ9	160364	CLEC12A	TRUE
		seq.11190.129	11190-129	3	SL019328	ATP-dependent zinc metalloprotease YME1L1	YMEL1	Q96TA2	10730	YME1L1	TRUE
		seq.11192.168	11192-168	3	SL008302	Tubulointerstitial nephritis antigen-like	TINAL	Q9GZM7	64129	TINAGL1	TRUE
		seq.11193.27	11193-27	3	SL019342	Hepatocyte nuclear factor 1-alpha	HNF1A	P20823	6927	HNF1A	TRUE
		seq.11194.6	11194-6	3	SL007783	Signaling threshold-regulating transmembrane adapter 1	SIT1	Q9Y3P8	27240	SIT1	TRUE
		seq.11196.31	11196-31	3	SL025822	Collagen alpha-3(VI) chain:Bovine pancreatic trypsin inhibitor/Kunitz inhibitor domain, isoform 1	Collagen alpha-3(VI):BPTI/Kunitz inhibitor	P12111	1293	COL6A3	TRUE
		seq.11198.37	11198-37	3	SL012768	Cyclic AMP-responsive element-binding protein 3-like protein 1	CR3L1	Q96BA8	90993	CREB3L1	TRUE
		seq.11200.52	11200-52	3	SL007696	Complement component C1q receptor	C1QR1	Q9NPY3	22918	CD93	FALSE
		seq.11201.19	11201-19	3	SL019343	tRNA pseudouridine synthase A, mitochondrial	TRUA	Q9Y606	80324	PUS1	TRUE
		seq.11202.70	11202-70	3	SL019350	T-box transcription factor TBX5	TBX5	Q99593	6910	TBX5	TRUE
		seq.11203.97	11203-97	3	SL009203	Pyruvate kinase PKLR	KPYR	P30613	5313	PKLR	FALSE
		seq.11204.80	11204-80	3	SL009892	Coxsackievirus and adenovirus receptor	CXAR	P78310	1525	CXADR	TRUE
		seq.11205.10	11205-10	3	SL004571	Integrin beta-7	Integrin beta-7	P26010	3695	ITGB7	TRUE
		seq.11207.3	11207-3	3	SL025927	Macrophage scavenger receptor types I and II:Cytoplasmic domain	Macrophage scavenger receptor:CD	P21757	4481	MSR1	TRUE
		seq.11208.15	11208-15	3	SL019369	N-acetylglucosamine-1-phosphodiester alpha-N-acetylglucosaminidase	NAGPA	Q9UK23	51172	NAGPA	TRUE
		seq.11211.7	11211-7	3	SL019355	Tubulin-specific chaperone E	TBCE	Q15813	6905	TBCE	TRUE
		seq.11212.7	11212-7	3	SL008805	Thioredoxin domain-containing protein 5	TXND5	Q8NBS9	81567	TXNDC5	TRUE
		seq.11214.40	11214-40	3	SL019363	DnaJ homolog subfamily B member 9	DNJB9	Q9UBS3	4189	DNAJB9	TRUE
		seq.11215.6	11215-6	3	SL025808	Cadherin-15:Cytoplasmic domain	CAD15:CD	P55291	1013	CDH15	TRUE
		seq.11217.16	11217-16	3	SL007405	C-terminal-binding protein 1	CTBP1	Q13363	1487	CTBP1	TRUE
		seq.11218.84	11218-84	3	SL019351	Thiopurine S-methyltransferase	TPMT	P51580	7172	TPMT	TRUE
		seq.11219.95	11219-95	3	SL012727	Fibroblast growth factor-binding protein 3	FGFP3	Q8TAT2	143282	FGFBP3	TRUE
		seq.11220.53	11220-53	3	SL019359	Uncharacterized protein C10orf105	CJ105	Q8TEF2	414152	C10orf105	TRUE
		seq.11223.1	11223-1	3	SL018407	Transmembrane protein 154	TM154	Q6P9G4	201799	TMEM154	TRUE
		seq.11226.16	11226-16	3	SL019352	Ubiquitin-protein ligase E3A	UBE3A	Q05086	7337	UBE3A	TRUE
		seq.11227.31	11227-31	3	SL019356	Transducin beta-like protein 2	TBL2	Q9Y4P3	26608	TBL2	TRUE
		seq.11228.37	11228-37	3	SL018079	Protein RIC-3	RIC3	Q7Z5B4	79608	RIC3	TRUE
		seq.11229.16	11229-16	3	SL007036	Serine/threonine-protein kinase/endoribonuclease IRE1	ERN1	O75460	2081	ERN1	TRUE
		seq.11231.12	11231-12	3	SL019364	Adrenodoxin-like protein, mitochondrial	ADXL	Q6P4F2	112812	FDX2	TRUE
		seq.11232.46	11232-46	3	SL003164	Transcobalamin-1	Holo-TC I	P20061	6947	TCN1	FALSE
		seq.11237.49	11237-49	3	SL006539	Procollagen C-endopeptidase enhancer 1	PCOC1	Q15113	5118	PCOLCE	TRUE
		seq.11239.49	11239-49	3	SL019365	Transmembrane protease serine 6	TMPS6	Q8IU80	164656	TMPRSS6	TRUE
		seq.11241.8	11241-8	3	SL011173	Argininosuccinate lyase	ARLY	P04424	435	ASL	TRUE
		seq.11242.33	11242-33	3	SL019353	Protein-glutamine gamma-glutamyltransferase K	TGM1	P22735	7051	TGM1	TRUE
		seq.11243.90	11243-90	3	SL019357	Adhesion G-protein coupled receptor F1	GPR110	Q5T601	266977	ADGRF1	TRUE
		seq.11245.43	11245-43	3	SL025863	Filamin-A:Calponin Homology 1	filamin A:CH1	P21333	2316	FLNA	FALSE
		seq.11246.3	11246-3	3	SL012736	BPI fold-containing family B member 1	LPLC1	Q8TDL5	92747	BPIFB1	FALSE
		seq.11247.20	11247-20	3	SL019366	N-acetylglutamate synthase, mitochondrial	NAGS	Q8N159	162417	NAGS	TRUE
		seq.11248.43	11248-43	3	SL019345	Uroporphyrinogen-III synthase	HEM4	P10746	7390	UROS	TRUE
		seq.11252.30	11252-30	3	SL025921	Leucine-rich repeat and calponin homology domain-containing protein 4:Calponin Homology	LRCH4:CH	O75427	4034	LRCH4	TRUE
		seq.11254.13	11254-13	3	SL012393	Papilin	PPN	O95428	89932	PAPLN	TRUE
		seq.11257.1	11257-1	3	SL007095	Dihydropteridine reductase	DHPR	P09417	5860	QDPR	TRUE
		seq.11258.41	11258-41	3	SL004569	Mucosal addressin cell adhesion molecule 1	MAdCAM-1	Q13477	8174	MADCAM1	TRUE
		seq.11260.47	11260-47	3	SL012729	SUN domain-containing protein 5	SPA4L	Q8TC36	140732	SUN5	TRUE
		seq.11262.39	11262-39	3	SL019367	TraB domain-containing protein	TRABD	Q9H4I3	80305	TRABD	TRUE
		seq.11263.57	11263-57	3	SL019372	Calsequestrin-1	CASQ1	P31415	844	CASQ1	TRUE
		seq.11264.33	11264-33	3	SL019346	Xanthine dehydrogenase/oxidase	XDH	P47989	7498	XDH	TRUE
		seq.11265.8	11265-8	3	SL005674	Retinal dehydrogenase 1	Retinal dehydrogenase 1	P00352	216	ALDH1A1	TRUE
		seq.11266.8	11266-8	3	SL025980	P-selectin glycoprotein ligand 1:Extracellular domain	SELPL:ECD	Q14242	6404	SELPLG	TRUE
		seq.11270.17	11270-17	3	SL019368	Coiled-coil-helix-coiled-coil-helix domain-containing protein 10, mitochondrial	CHC10	Q8WYQ3	400916	CHCHD10	TRUE
		seq.11273.176	11273-176	3	SL013030	Glutathione S-transferase theta-2B	GSTT2	P0CG30	653689	GSTT2B	TRUE
		seq.11275.94	11275-94	3	SL013872	Low-density lipoprotein receptor-related protein 1B	LRP1B	Q9NZR2	53353	LRP1B	TRUE
		seq.11277.23	11277-23	3	SL014732	Cyclic AMP-dependent transcription factor ATF-6 alpha	ATF6A	P18850	22926	ATF6	TRUE
		seq.11278.4	11278-4	3	SL009488	Collagen alpha-2(XI) chain	COL11A2	P13942	1302	COL11A2	TRUE
		seq.11279.42	11279-42	3	SL019373	Gamma-aminobutyric acid type B receptor subunit 1	GABR1	Q9UBS5	2550	GABBR1	TRUE
		seq.11280.6	11280-6	3	SL019348	Glutamate decarboxylase 1	DCE1	Q99259	2571	GAD1	TRUE
		seq.11281.6	11281-6	3	SL002520	Growth factor receptor-bound protein 7	GRB7	Q14451	2886	GRB7	TRUE
		seq.11282.16	11282-16	3	SL025926	Macrophage scavenger receptor types I and II:Extracellular domain	Macrophage scavenger receptor:ECD	P21757	4481	MSR1	FALSE
		seq.11283.13	11283-13	3	SL019361	DDB1- and CUL4-associated factor 5	DCAF5	Q96JK2	8816	DCAF5	TRUE
		seq.11284.24	11284-24	3	SL005432	Leukocyte-associated immunoglobulin-like receptor 1	LAIR1	Q6GTX8	3903	LAIR1	TRUE
		seq.11285.8	11285-8	3	SL004572	Hematopoietic progenitor cell antigen CD34	CD34	P28906	947	CD34	FALSE
		seq.11286.78	11286-78	3	SL007632	Selenoprotein S	SELS	Q9BQE4	55829	SELENOS	TRUE
		seq.11287.14	11287-14	3	SL005251	Cytochrome b5	Cytochrome b5	P00167	1528	CYB5A	TRUE
		seq.11288.26	11288-26	3	SL019349	Cytosolic purine 5'-nucleotidase	5NTC	P49902	22978	NT5C2	TRUE
		seq.11289.31	11289-31	3	SL019354	Casein kinase I isoform delta	KC1D	P48730	1453	CSNK1D	TRUE
		seq.11292.13	11292-13	3	SL025978	Scavenger receptor class A member 3:region 2	SCAR3:region 2	Q6AZY7	51435	SCARA3	TRUE
		seq.11293.14	11293-14	3	SL025922	Leucine-rich repeat neuronal protein 1:Cytoplasmic domain	LRRN1:CD	Q6UXK5	57633	LRRN1	TRUE
		seq.11294.7	11294-7	3	SL026006	Transmembrane and coiled-coil domains protein 3:region 2	TMCC3:region 2	Q9ULS5	57458	TMCC3	FALSE
		seq.11297.54	11297-54	3	SL007356	Neurogenic locus notch homolog protein 2	NOTC2	Q04721	4853	NOTCH2	TRUE
		seq.11300.32	11300-32	3	SL008851	Sortilin	SORT	Q99523	6272	SORT1	TRUE
		seq.11302.237	11302-237	3	SL008783	Tenascin-R	TENR	Q92752	7143	TNR	TRUE
		seq.11303.7	11303-7	3	SL008335	Deoxynucleoside triphosphate triphosphohydrolase SAMHD1	SAMH1	Q9Y3Z3	25939	SAMHD1	TRUE
		seq.11307.33	11307-33	3	SL007655	NEDD4-like E3 ubiquitin-protein ligase WWP1	WWP1	Q9H0M0	11059	WWP1	TRUE
		seq.11308.8	11308-8	3	SL019414	Cyclic AMP-responsive element-binding protein 3-like protein 4	CR3L4	Q8TEY5	148327	CREB3L4	TRUE
		seq.11310.8	11310-8	3	SL004969	Desmoglein-3	Desmoglein-3	P32926	1830	DSG3	FALSE
		seq.11311.79	11311-79	3	SL004573	V(D)J recombination-activating protein 1	RAG-1	P15918	5896	RAG1	TRUE
		seq.11312.40	11312-40	3	SL019432	Mismatch repair endonuclease PMS2	PMS2	P54278	5395	PMS2	TRUE
		seq.11313.100	11313-100	3	SL008857	Pterin-4-alpha-carbinolamine dehydratase	PHS	P61457	5092	PCBD1	TRUE
		seq.11315.148	11315-148	3	SL013714	Protein phosphatase 1D	PPM1D	O15297	8493	PPM1D	TRUE
		seq.11318.20	11318-20	3	SL004840	Apolipoprotein A-V	Apo A-V	Q6Q788	116519	APOA5	FALSE
		seq.11319.106	11319-106	3	SL013791	Double-strand break repair protein MRE11	MRE11	P49959	4361	MRE11	TRUE
		seq.11320.29	11320-29	3	SL013858	E3 ubiquitin-protein ligase CHFR	CHFR	Q96EP1	55743	CHFR	TRUE
		seq.11324.3	11324-3	3	SL006952	Peroxidasin-like protein	PXDNL	A1KZ92	137902	PXDNL	TRUE
		seq.11325.8	11325-8	3	SL007329	Protein BTG2	BTG2	P78543	7832	BTG2	TRUE
		seq.11327.56	11327-56	3	SL019430	Dual specificity protein kinase CLK2	CLK2	P49760	1196	CLK2	TRUE
		seq.11328.9	11328-9	3	SL019433	U6 snRNA phosphodiesterase	USB1	Q9BQ65	79650	USB1	TRUE
		seq.11330.15	11330-15	3	SL013806	Casein kinase II subunit beta	CSK2B	P67870	1460	CSNK2B	TRUE
		seq.11333.82	11333-82	3	SL006485	Rho GTPase-activating protein 25	RHG25	P42331	9938	ARHGAP25	TRUE
		seq.11334.7	11334-7	3	SL019428	Leukocyte immunoglobulin-like receptor subfamily B member 3	LIRB3	O75022	102725035	LILRB3	TRUE
		seq.11336.9	11336-9	3	SL019434	Fanconi anemia group F protein	FANCF	Q9NPI8	2188	FANCF	TRUE
		seq.11338.49	11338-49	3	SL013793	Tyrosine-protein kinase BLK	BLK	P51451	640	BLK	TRUE
		seq.11342.59	11342-59	3	SL025966	Plexin domain-containing protein 2:Cytoplasmic domain	PXDC2:CD	Q6UX71	84898	PLXDC2	TRUE
		seq.11347.9	11347-9	3	SL006113	Transaldolase	Transaldolase	P37837	6888	TALDO1	TRUE
		seq.11348.132	11348-132	3	SL012364	Prolyl 4-hydroxylase subunit alpha-2	P4HA2	O15460	8974	P4HA2	TRUE
		seq.11350.30	11350-30	3	SL019100	E3 ubiquitin-protein ligase CHIP	CHIP	Q9UNE7	10273	STUB1	TRUE
		seq.11351.233	11351-233	3	SL019435	Non-homologous end-joining factor 1	NHEJ1	Q9H9Q4	79840	NHEJ1	TRUE
		seq.11352.42	11352-42	3	SL006679	Titin	TITIN	Q8WZ42	7273	TTN	TRUE
		seq.11353.143	11353-143	3	SL004101	Mothers against decapentaplegic homolog 2	SMAD2	Q15796	4087	SMAD2	FALSE
		seq.11354.21	11354-21	3	SL006829	1-phosphatidylinositol 4,5-bisphosphate phosphodiesterase beta-1	Phospholipase C-beta-1	Q9NQ66	23236	PLCB1	TRUE
		seq.11355.10	11355-10	3	SL008435	Eukaryotic translation initiation factor 5A-2	IF5A2	Q9GZV4	56648	EIF5A2	TRUE
		seq.11356.19	11356-19	3	SL019423	Protein DGCR14	DGC14	Q96DF8	8220	ESS2	TRUE
		seq.11358.15	11358-15	3	SL013823	Growth factor receptor-bound protein 10	GRB10	Q13322	2887	GRB10	TRUE
		seq.11360.39	11360-39	3	SL009588	Ribonucleoside-diphosphate reductase large subunit	RRM1	P23921	6240	RRM1	TRUE
		seq.11361.73	11361-73	3	SL000155	Thymidine phosphorylase	TP	P19971	1890	TYMP	TRUE
		seq.11363.58	11363-58	3	SL019418	Aquaporin-4	AQP4	P55087	361	AQP4	TRUE
		seq.11364.18	11364-18	3	SL019424	Mitofusin-1	MFN1	Q8IWA4	55669	MFN1	TRUE
		seq.11365.17	11365-17	3	SL009091	Teneurin-4	TEN4	Q6N022	26011	TENM4	TRUE
		seq.11368.32	11368-32	3	SL008133	Adenylate kinase 2, mitochondrial	KAD2	P54819	204	AK2	TRUE
		seq.11369.23	11369-23	3	SL008855	Alcohol dehydrogenase class-3	ADHX	P11766	128	ADH5	TRUE
		seq.11370.20	11370-20	3	SL019445	72 kDa inositol polyphosphate 5-phosphatase	INP5E	Q9NRR6	56623	INPP5E	TRUE
		seq.11371.1	11371-1	3	SL019419	Probable G-protein coupled receptor 101	GP101	Q96P66	83550	GPR101	TRUE
		seq.11375.49	11375-49	3	SL019436	Forkhead box protein L2	FOXL2	P58012	668	FOXL2	TRUE
		seq.11377.19	11377-19	3	SL019442	Alcohol dehydrogenase class 4 mu/sigma chain	ADH7	P40394	131	ADH7	TRUE
		seq.11378.37	11378-37	3	SL025913	Tyrosine-protein kinase SYK:Src Homology domain	KSYK:SH2, 1 and 2	P43405	6850	SYK	TRUE
		seq.11380.84	11380-84	3	SL019426	RNA-binding protein 24	RBM24	Q9BX46	221662	RBM24	TRUE
		seq.11381.56	11381-56	3	SL010934	Ribose-phosphate pyrophosphokinase 1	PRPS1	P60891	5631	PRPS1	TRUE
		seq.11382.5	11382-5	3	SL006491	Biliverdin reductase A	BIEA	P53004	644	BLVRA	TRUE
		seq.11383.41	11383-41	3	SL001732	Keratin, type II cytoskeletal 7	Keratin 7	P08729	3855	KRT7	TRUE
		seq.11387.3	11387-3	3	SL019420	Cyclic AMP-dependent transcription factor ATF-6 beta	ATF6B	Q99941	1388	ATF6B	TRUE
		seq.11388.75	11388-75	3	SL001690	WAP four-disulfide core domain protein 2	HE4	Q14508	10406	WFDC2	TRUE
		seq.11390.24	11390-24	3	SL004870	Carbonic anhydrase-related protein	Carbonic Anhydrase VIII	P35219	767	CA8	TRUE
		seq.11391.69	11391-69	3	SL015949	Mevalonate kinase	MVK	Q03426	4598	MVK	TRUE
		seq.11395.5	11395-5	3	SL025855	Protein-tyrosine kinase 2-beta:4.1 protein, ezrin, radixin, moesin domain	FAK2:FERM	Q14289	2185	PTK2B	TRUE
		seq.11396.39	11396-39	3	SL019451	Dynein intermediate chain 1, axonemal	DNAI1	Q9UI46	27019	DNAI1	TRUE
		seq.11401.181	11401-181	3	SL019468	E3 ubiquitin-protein ligase RNF146	RN146	Q9NTX7	81847	RNF146	TRUE
		seq.11402.17	11402-17	3	SL019475	Histone-lysine N-methyltransferase 2C	KMT2C	Q8NEZ4	58508	KMT2C	TRUE
		seq.11405.150	11405-150	3	SL007659	Caspase recruitment domain-containing protein 9	CARD9	Q9H257	64170	CARD9	TRUE
		seq.11406.82	11406-82	3	SL019452	Isobutyryl-CoA dehydrogenase, mitochondrial	ACAD8	Q9UKU7	27034	ACAD8	TRUE
		seq.11407.57	11407-57	3	SL015269	Phospholipid scramblase 3	PLS3	Q9NRY6	57048	PLSCR3	TRUE
		seq.11416.23	11416-23	3	SL025857	F-box/LRR-repeat protein 4:Leucine-rich repeats 4 and 5	FBXL4:LRR4 and LRR5	Q9UKA2	26235	FBXL4	TRUE
		seq.11421.10	11421-10	3	SL008304	EH domain-containing protein 4	EHD4	Q9H223	30844	EHD4	TRUE
		seq.11422.2	11422-2	3	SL019446	Homeobox protein DLX-3	DLX3	O60479	1747	DLX3	TRUE
		seq.11424.4	11424-4	3	SL008049	Fumarylacetoacetase	FAAA	P16930	2184	FAH	TRUE
		seq.11425.31	11425-31	3	SL019064	RUN and FYVE domain-containing protein 1	RUFY1	Q96T51	80230	RUFY1	TRUE
		seq.11428.31	11428-31	3	SL006955	PDZ and LIM domain protein 1	PDLI1	O00151	9124	PDLIM1	TRUE
		seq.11429.80	11429-80	3	SL004923	Heterogeneous nuclear ribonucleoproteins C1/C2	hnRNP C1/C2	P07910	3183	HNRNPC	TRUE
		seq.11430.49	11430-49	3	SL007518	E3 ubiquitin-protein ligase DTX1	DTX1	Q86Y01	1840	DTX1	TRUE
		seq.11431.235	11431-235	3	SL019447	ATP-dependent DNA helicase Q1	RECQ1	P46063	5965	RECQL	TRUE
		seq.11432.11	11432-11	3	SL019453	Polyglutamine-binding protein 1	PQBP1	O60828	10084	PQBP1	TRUE
		seq.11433.11	11433-11	3	SL019456	Tectonic-2	TECT2	Q96GX1	79867	TCTN2	TRUE
		seq.11436.6	11436-6	3	SL008211	Alpha-internexin	AINX	Q16352	9118	INA	TRUE
		seq.11438.6	11438-6	3	SL019476	DnaJ homolog subfamily B member 2	DNJB2	P25686	3300	DNAJB2	TRUE
		seq.11439.88	11439-88	3	SL019482	Rhophilin-2	RHPN2	Q8IUC4	85415	RHPN2	TRUE
		seq.11440.58	11440-58	3	SL004268	Suppressor of cytokine signaling 3	SOCS-3	O14543	9021	SOCS3	TRUE
		seq.11441.11	11441-11	3	SL007082	Glycogen phosphorylase, liver form	PYGL	P06737	5836	PYGL	TRUE
		seq.11442.1	11442-1	3	SL025837	Delta and Notch-like epidermal growth factor-related receptor:Cytoplasmic domain	DNER:CD	Q8NFT8	92737	DNER	TRUE
		seq.11444.49	11444-49	3	SL019460	DNA-directed RNA polymerase III subunit RPC6	RPC6	Q9H1D9	10621	POLR3F	TRUE
		seq.11448.34	11448-34	3	SL016433	Galactokinase	GALK1	P51570	2584	GALK1	TRUE
		seq.11449.22	11449-22	3	SL008129	F-actin-capping protein subunit alpha-1	CAZA1	P52907	829	CAPZA1	TRUE
		seq.11450.110	11450-110	3	SL004901	Protein disulfide-isomerase	Protein disulfide-isomerase	P07237	5034	P4HB	FALSE
		seq.11454.87	11454-87	3	SL012996	Eukaryotic translation initiation factor 3 subunit G	EIF3G	O75821	8666	EIF3G	TRUE
		seq.11456.2	11456-2	3	SL019448	Melanoma-associated antigen B10	MAGBA	Q96LZ2	139422	MAGEB10	TRUE
		seq.11457.53	11457-53	3	SL014942	UDP-glucose 4-epimerase	GALE	Q14376	2582	GALE	TRUE
		seq.11458.30	11458-30	3	SL016460	Poly(rC)-binding protein 1	PCBP1	Q15365	5093	PCBP1	TRUE
		seq.11459.81	11459-81	3	SL007290	RNA polymerase II elongation factor ELL	ELL	P55199	8178	ELL	TRUE
		seq.11462.8	11462-8	3	SL011160	RNA binding protein fox-1 homolog 2	RBM9	O43251	23543	RBFOX2	TRUE
		seq.11464.9	11464-9	3	SL013813	Transcription factor RelB	RELB	Q01201	5971	RELB	TRUE
		seq.11465.4	11465-4	3	SL019454	Probable G-protein coupled receptor 135	GP135	Q8IZ08	64582	GPR135	TRUE
		seq.11468.15	11468-15	3	SL019467	Probable RNA-binding protein 19	RBM19	Q9Y4C8	9904	RBM19	TRUE
		seq.11476.43	11476-43	3	SL009023	Vacuolar protein sorting-associated protein 4A	VPS4A	Q9UN37	27183	VPS4A	TRUE
		seq.11480.1	11480-1	3	SL006130	Aldehyde dehydrogenase, dimeric NADP-preferring	Aldehyde dehydrogenase, class 3	P30838	218	ALDH3A1	TRUE
		seq.11481.25	11481-25	3	SL007547	Hepatitis A virus cellular receptor 2	TIMD3	Q8TDQ0	84868	HAVCR2	TRUE
		seq.11486.26	11486-26	3	SL019479	Zinc finger protein 174	ZN174	Q15697	7727	ZNF174	TRUE
		seq.11487.4	11487-4	3	SL010384	Testican-1	Testican-1	Q08629	6695	SPOCK1	FALSE
		seq.11490.42	11490-42	3	SL019457	Ubiquitin-like protein 4A	UBL4A	P11441	8266	UBL4A	TRUE
		seq.11493.169	11493-169	3	SL019474	Dynein light chain 2, cytoplasmic	DYL2	Q96FJ2	140735	DYNLL2	TRUE
		seq.11494.4	11494-4	3	SL019480	RNA polymerase II elongation factor ELL2	ELL2	O00472	22936	ELL2	TRUE
		seq.11510.31	11510-31	3	SL005699	Apolipoprotein L1	Apo L1	O14791	8542	APOL1	TRUE
		seq.11510.51	11510-51	3	SL005699	Apolipoprotein L1	Apo L1	O14791	8542	APOL1	FALSE
		seq.11513.92	11513-92	3	SL002722	ADP-ribosyl cyclase/cyclic ADP-ribose hydrolase 1	CD38	P28907	952	CD38	TRUE
		seq.11514.196	11514-196	3	SL004557	CD59 glycoprotein	CD59	P13987	966	CD59	TRUE
		seq.11516.7	11516-7	3	SL006131	Fatty acid-binding protein, liver	FABPL	P07148	2168	FABP1	TRUE
		seq.11530.37	11530-37	3	SL010978	Porphobilinogen deaminase	HEM3	P08397	3145	HMBS	TRUE
		seq.11531.24	11531-24	3	SL025872	V-type immunoglobulin domain-containing suppressor of T-cell activation:Cytoplasmic domain	GI24:CD	Q9H7M9	64115	VSIR	TRUE
		seq.11534.6	11534-6	3	SL019063	Leucine-rich repeat, immunoglobulin-like domain and transmembrane domain-containing protein 3	LRIT3	Q3SXY7	345193	LRIT3	TRUE
		seq.11536.9	11536-9	3	SL019540	Histone H2A deubiquitinase MYSM1	MYSM1	Q5VVJ2	114803	MYSM1	TRUE
		seq.11537.12	11537-12	3	SL008830	Transferrin receptor protein 2	TFR2	Q9UP52	7036	TFR2	TRUE
		seq.11538.216	11538-216	3	SL019512	Malonyl-CoA decarboxylase, mitochondrial	DCMC	O95822	23417	MLYCD	TRUE
		seq.11539.4	11539-4	3	SL008136	ATP synthase subunit f, mitochondrial	ATPK	P56134	9551	ATP5MF	TRUE
		seq.11540.37	11540-37	3	SL012328	Forkhead box protein O3	FOXO3A	O43524	2309	FOXO3	TRUE
		seq.11542.11	11542-11	3	SL019529	Transmembrane protein 230	TM230	Q96A57	29058	TMEM230	TRUE
		seq.11543.84	11543-84	3	SL006779	LIM domain and actin-binding protein 1	LIMA1	Q9UHB6	51474	LIMA1	TRUE
		seq.11544.39	11544-39	3	SL010933	PHD finger protein 3	PHF3	Q92576	23469	PHF3	TRUE
		seq.11545.9	11545-9	3	SL004145	Tumor necrosis factor receptor superfamily member 14	HVEM	Q92956	8764	TNFRSF14	FALSE
		seq.11546.7	11546-7	3	SL007558	Cytoglobin	CYGB	Q8WWM9	114757	CYGB	TRUE
		seq.11547.84	11547-84	3	SL019518	Muscle, skeletal receptor tyrosine-protein kinase	MUSK	O15146	4593	MUSK	TRUE
		seq.11548.84	11548-84	3	SL007184	M-phase inducer phosphatase 1	MPIP1	P30304	993	CDC25A	TRUE
		seq.11549.6	11549-6	3	SL007314	Insulin gene enhancer protein ISL-1	ISL1	P61371	3670	ISL1	TRUE
		seq.11551.16	11551-16	3	SL019534	SWI/SNF-related matrix-associated actin-dependent regulator of chromatin subfamily E member 1-related	HM20B	Q9P0W2	10362	HMG20B	TRUE
		seq.11556.19	11556-19	3	SL015077	ADP-ribosylation factor GTPase-activating protein 1	ARFG1	Q8N6T3	55738	ARFGAP1	TRUE
		seq.11557.3	11557-3	3	SL007679	E3 ubiquitin-protein ligase SMURF1	SMUF1	Q9HCE7	57154	SMURF1	TRUE
		seq.11560.76	11560-76	3	SL007428	Nuclear factor of activated T-cells, cytoplasmic 4	NFAC4	Q14934	4776	NFATC4	TRUE
		seq.11562.9	11562-9	3	SL014854	DNA polymerase epsilon subunit 2	DPOE2	P56282	5427	POLE2	TRUE
		seq.11563.51	11563-51	3	SL025998	Synaptotagmin-like protein 4:Ca2+-dependent membrane-targeting module 2	SYTL4:C2 2	Q96C24	94121	SYTL4	TRUE
		seq.11565.58	11565-58	3	SL019525	Zinc finger protein 23	ZNF23	P17027	7571	ZNF23	TRUE
		seq.11566.48	11566-48	3	SL009148	Keratin, type II cytoskeletal 72	Keratin 72	Q14CN4	140807	KRT72	TRUE
		seq.11567.23	11567-23	3	SL019535	Zinc finger protein 10	ZNF10	P21506	7556	ZNF10	TRUE
		seq.11568.2	11568-2	3	SL007323	Peptidyl-prolyl cis-trans isomerase FKBP1B	FKB1B	P68106	2281	FKBP1B	TRUE
		seq.11570.94	11570-94	3	SL019514	B-cell receptor-associated protein 29	BAP29	Q9UHQ4	55973	BCAP29	TRUE
		seq.11572.4	11572-4	3	SL010968	Dynamin-2	DYN2	P50570	1785	DNM2	TRUE
		seq.11573.3	11573-3	3	SL017909	Serine/arginine-rich splicing factor 6	SRSF6	Q13247	6431	SRSF6	TRUE
		seq.11582.63	11582-63	3	SL007975	DnaJ homolog subfamily A member 2	DNJA2	O60884	10294	DNAJA2	TRUE
		seq.11586.2	11586-2	3	SL025923	Leucine-rich repeat neuronal protein 1:Extracellular domain	LRRN1:ECD	Q6UXK5	57633	LRRN1	FALSE
		seq.11587.5	11587-5	3	SL019521	MAX gene-associated protein	MGAP	Q8IWI9	23269	MGA	TRUE
		seq.11590.5	11590-5	3	SL019537	Probable RNA-binding protein 23	RBM23	Q86U06	55147	RBM23	TRUE
		seq.11591.43	11591-43	3	SL007011	Protein regulator of cytokinesis 1	PRC1	O43663	9055	PRC1	TRUE
		seq.11592.1	11592-1	3	SL011997	ELAV-like protein 1	ELAV1	Q15717	1994	ELAVL1	TRUE
		seq.11593.21	11593-21	3	SL003188	C-X-C motif chemokine 9	MIG	Q07325	4283	CXCL9	TRUE
		seq.11596.47	11596-47	3	SL019527	Zinc finger protein 75D	ZN75D	P51815	7626	ZNF75D	TRUE
		seq.11601.26	11601-26	3	SL019516	ATP-dependent RNA helicase DHX8	DHX8	Q14562	1659	DHX8	TRUE
		seq.11602.12	11602-12	3	SL025824	Copine-1:Von Willebrand factor type A domain	CPNE1:VWFA	Q99829	8904	CPNE1	FALSE
		seq.11606.22	11606-22	3	SL019538	DnaJ homolog subfamily B member 6	DNJB6	O75190	10049	DNAJB6	TRUE
		seq.11607.15	11607-15	3	SL016389	Bromodomain-containing protein 1	BRD1	O95696	23774	BRD1	TRUE
		seq.11608.5	11608-5	3	SL019511	Microtubule-associated proteins 1A/1B light chain 3B	MLP3B	Q9GZQ8	81631	MAP1LC3B	TRUE
		seq.11614.29	11614-29	3	SL013071	Enhancer of rudimentary homolog	ERH	P84090	2079	ERH	TRUE
		seq.11615.16	11615-16	3	SL016537	Dual adapter for phosphotyrosine and 3-phosphotyrosine and 3-phosphoinositide	DAPP1	Q9UN19	27071	DAPP1	TRUE
		seq.11616.9	11616-9	3	SL013812	Heat shock factor protein 1	HSF1	Q00613	3297	HSF1	TRUE
		seq.11617.1	11617-1	3	SL004121	Integrin alpha-L	LFA-1 alpha-L chain	P20701	3683	ITGAL	TRUE
		seq.11618.83	11618-83	3	SL007101	Transcriptional activator Myb	MYB	P10242	4602	MYB	TRUE
		seq.11626.7	11626-7	3	SL008563	Ubiquitin-conjugating enzyme E2 variant 1	UB2V1	Q13404	387522	UBE2V1	TRUE
		seq.11629.36	11629-36	3	SL007634	TNF receptor-associated factor 4	TRAF4	Q9BUZ4	9618	TRAF4	FALSE
		seq.11633.89	11633-89	3	SL013002	Activator of 90 kDa heat shock protein ATPase homolog 1	AHSA1	O95433	10598	AHSA1	TRUE
		seq.11634.32	11634-32	3	SL016376	Regulator of G-protein signaling 10	RGS10	O43665	6001	RGS10	TRUE
		seq.11636.33	11636-33	3	SL004811	Transgelin-2	Transgelin-2	P37802	8407	TAGLN2	TRUE
		seq.11638.42	11638-42	3	SL019577	Beta-1,3-galactosyltransferase 2	B3GT2	O43825	8707	B3GALT2	TRUE
		seq.11643.73	11643-73	3	SL019554	E3 ubiquitin-protein ligase DTX3L	DTX3L	Q8TDB6	151636	DTX3L	TRUE
		seq.11645.9	11645-9	3	SL012417	Prolyl 4-hydroxylase subunit alpha-1	P4HA1	P13674	5033	P4HA1	TRUE
		seq.11646.4	11646-4	3	SL005434	Carbohydrate sulfotransferase 9	Carbohydrate sulfotransferase 9	Q7L1S5	83539	CHST9	TRUE
		seq.11647.6	11647-6	3	SL025866	Frizzled-10:Cytoplasmic domain	Frizzled-10:CD	Q9ULW2	11211	FZD10	TRUE
		seq.11649.3	11649-3	3	SL019547	Stromal membrane-associated protein 1	SMAP1	Q8IYB5	60682	SMAP1	TRUE
		seq.11651.24	11651-24	3	SL019555	Protein argonaute-1	AGO1	Q9UL18	26523	AGO1	FALSE
		seq.11653.69	11653-69	3	SL019569	Sodium- and chloride-dependent glycine transporter 1	SC6A9	P48067	6536	SLC6A9	TRUE
		seq.11654.77	11654-77	3	SL019578	Neurensin-1	NRSN1	Q8IZ57	140767	NRSN1	TRUE
		seq.11656.110	11656-110	3	SL007751	Ena/VASP-like protein	EVL	Q9UI08	51466	EVL	TRUE
		seq.11657.86	11657-86	3	SL006979	Suppressor of cytokine signaling 7	SOCS7	O14512	30837	SOCS7	TRUE
		seq.11659.31	11659-31	3	SL011224	Clathrin interactor 1	EPN4	Q14677	9685	CLINT1	TRUE
		seq.11661.11	11661-11	3	SL019570	NACHT, LRR and PYD domains-containing protein 1	NALP1	Q9C000	22861	NLRP1	TRUE
		seq.11664.32	11664-32	3	SL019543	ADP-ribosylation factor GTPase-activating protein 2	ARFG2	Q8N6H7	84364	ARFGAP2	TRUE
		seq.11666.72	11666-72	3	SL019551	Regulator of G-protein signaling 8	RGS8	P57771	85397	RGS8	TRUE
		seq.11667.29	11667-29	3	SL019556	Tensin-2	TENC1	Q63HR2	23371	TNS2	TRUE
		seq.11669.39	11669-39	3	SL019571	Solute carrier organic anion transporter family member 5A1	SO5A1	Q9H2Y9	81796	SLCO5A1	TRUE
		seq.11670.18	11670-18	3	SL019419	Probable G-protein coupled receptor 101	GP101	Q96P66	83550	GPR101	FALSE
		seq.11671.19	11671-19	3	SL019544	Peregrin	BRPF1	P55201	7862	BRPF1	TRUE
		seq.11672.17	11672-17	3	SL019549	Kinesin-like protein KIF16B	KI16B	Q96L93	55614	KIF16B	TRUE
		seq.11677.17	11677-17	3	SL019579	Probable palmitoyltransferase ZDHHC14	ZDH14	Q8IZN3	79683	ZDHHC14	TRUE
		seq.11678.105	11678-105	3	SL019586	Gap junction delta-2 protein	CXD2	Q9UKL4	57369	GJD2	TRUE
		seq.11681.8	11681-8	3	SL007271	Arf-GAP domain and FG repeat-containing protein 1	NUPL	P52594	3267	AGFG1	TRUE
		seq.11682.7	11682-7	3	SL015231	Thioredoxin-interacting protein	TXNIP	Q9H3M7	10628	TXNIP	TRUE
		seq.11683.19	11683-19	3	SL019567	ADP-ribosylation factor-binding protein GGA3	GGA3	Q9NZ52	23163	GGA3	TRUE
		seq.11690.47	11690-47	3	SL019558	Anaphase-promoting complex subunit 7	APC7	Q9UJX3	51434	ANAPC7	TRUE
		seq.11692.21	11692-21	3	SL019573	SHC-transforming protein 4	SHC4	Q6S5L8	399694	SHC4	TRUE
		seq.11696.7	11696-7	3	SL008838	Cellular retinoic acid-binding protein 2	RABP2	P29373	1382	CRABP2	TRUE
		seq.11699.16	11699-16	3	SL014919	Protein tyrosine phosphatase type IVA 2	TP4A2	Q12974	8073	PTP4A2	TRUE
		seq.11708.2	11708-2	3	SL007868	Lipocalin-1	LCN1	P31025	3933	LCN1	TRUE
		seq.11709.29	11709-29	3	SL015112	Carnitine O-palmitoyltransferase 1, muscle isoform	CPT1B	Q92523	1375	CPT1B	TRUE
		seq.11712.207	11712-207	3	SL011294	Protein unc-45 homolog A	UN45A	Q9H3U1	55898	UNC45A	FALSE
		seq.11715.1	11715-1	3	SL019568	POU domain, class 2, transcription factor 1	PO2F1	P14859	5451	POU2F1	TRUE
		seq.11716.28	11716-28	3	SL019575	Leucine-rich repeat, immunoglobulin-like domain and transmembrane domain-containing protein 2	LRIT2	A6NDA9	340745	LRIT2	TRUE
		seq.11814.29	11814-29	3	SL000134	Hepatocyte growth factor receptor	Met	P08581	4233	MET	FALSE
		seq.11816.84	11816-84	3	SL007025	Tyrosine-protein kinase JAK2	JAK2	O60674	3717	JAK2	TRUE
		seq.11817.1	11817-1	3	SL018792	Ribosomal protein S6 kinase beta-1	KS6B1	P23443	6198	RPS6KB1	FALSE
		seq.11825.27	11825-27	3	SL013877	Peroxisome proliferator-activated receptor gamma coactivator 1-alpha	PRGC1	Q9UBK2	10891	PPARGC1A	TRUE
		seq.11827.7	11827-7	3	SL019486	Nuclear receptor ROR-gamma	RORG	P51449	6097	RORC	TRUE
		seq.11830.48	11830-48	3	SL010616	Tyrosine-protein phosphatase non-receptor type 11	SHP-2	Q06124	5781	PTPN11	FALSE
		seq.11833.83	11833-83	3	SL012513	Frataxin, mitochondrial	FRDA	Q16595	2395	FXN	FALSE
		seq.11836.144	11836-144	3	SL004119	Epithelial discoidin domain-containing receptor 1	discoidin domain receptor 1	Q08345	780	DDR1	FALSE
		seq.11837.7	11837-7	3	SL004859	Tumor necrosis factor receptor superfamily member 18	GITR	Q9Y5U5	8784	TNFRSF18	TRUE
		seq.11838.130	11838-130	3	SL010815	Piezo-type mechanosensitive ion channel component 1	FA38A	Q92508	9780	PIEZO1	TRUE
		seq.11851.21	11851-21	3	SL017099	Triggering receptor expressed on myeloid cells 2	TREM2	Q9NZC2	54209	TREM2	FALSE
		seq.11872.9	11872-9	3	SL019027	Protocadherin gamma-B1	PCDGD	Q9Y5G3	56104	PCDHGB1	TRUE
		seq.11910.27	11910-27	3	SL019039	Homeobox protein DLX-4	DLX4	Q92988	1748	DLX4	TRUE
		seq.11911.13	11911-13	3	SL025919	Leucine-rich repeat-containing protein 4B:Cytoplasmic domain	LRC4B:CD	Q9NT99	94030	LRRC4B	TRUE
		seq.11926.23	11926-23	3	SL012582	Alpha- and gamma-adaptin-binding protein p34	P34	Q6PD74	79719	AAGAB	TRUE
		seq.11934.9	11934-9	3	SL015014	Integrator complex subunit 3	INT3	Q68E01	65123	INTS3	TRUE
		seq.11949.25	11949-25	3	SL025843	Epidermal growth factor:Cytoplasmic domain	EGF:CD	P01133	1950	EGF	FALSE
		seq.11952.1	11952-1	3	SL025881	Immunoglobulin superfamily DCC subclass member 3:Cytoplasmic domain	IGDC3:CD	Q8IVU1	9543	IGDCC3	TRUE
		seq.11955.1	11955-1	3	SL025968	Rho GTPase-activating protein 1:Rho-GTPase activating protein domain	RHG01:Rho-GAP	Q07960	392	ARHGAP1	TRUE
		seq.11967.23	11967-23	3	SL013765	Cellular retinoic acid-binding protein 1	RABP1	P29762	1381	CRABP1	TRUE
		seq.11969.5	11969-5	3	SL004807	Protein S100-A2	S100A2	P29034	6273	S100A2	TRUE
		seq.11988.24	11988-24	3	SL015251	Receptor-type tyrosine-protein phosphatase H	PTPRH	Q9HD43	5794	PTPRH	TRUE
		seq.11989.35	11989-35	3	SL019200	ER membrane protein complex subunit 1	EMC1	Q8N766	23065	EMC1	TRUE
		seq.12001.7	12001-7	3	SL006520	Tight junction protein ZO-1	ZO1	Q07157	7082	TJP1	TRUE
		seq.12008.3	12008-3	3	SL007098	T-cell antigen CD7	CD7	P09564	924	CD7	TRUE
		seq.12014.19	12014-19	3	SL019226	6-pyruvoyl tetrahydrobiopterin synthase	PTPS	Q03393	5805	PTS	TRUE
		seq.12016.60	12016-60	3	SL013756	E3 ubiquitin-protein ligase CBL	CBL	P22681	867	CBL	TRUE
		seq.12018.84	12018-84	3	SL019230	Thiamin pyrophosphokinase 1	TPK1	Q9H3S4	27010	TPK1	TRUE
		seq.12020.39	12020-39	3	SL010883	Bisphosphoglycerate mutase	PMGE	P07738	669	BPGM	TRUE
		seq.12022.12	12022-12	3	SL000132	Mothers against decapentaplegic homolog 4	SMAD4	Q13485	4089	SMAD4	TRUE
		seq.12030.82	12030-82	3	SL004900	Desmin	Desmin	P17661	1674	DES	TRUE
		seq.12033.3	12033-3	3	SL007012	Mitotic checkpoint serine/threonine-protein kinase BUB1	BUB1	O43683	699	BUB1	TRUE
		seq.12034.28	12034-28	3	SL004613	Adenylyl cyclase-associated protein 1	CAP 1	Q01518	10487	CAP1	TRUE
		seq.12041.33	12041-33	3	SL013773	Heat shock 70 kDa protein 1-like	HS71L	P34931	3305	HSPA1L	TRUE
		seq.12046.51	12046-51	3	SL011216	TAR DNA-binding protein 43	TADBP	Q13148	23435	TARDBP	TRUE
		seq.12077.32	12077-32	3	SL004357	Growth/differentiation factor 8	Myostatin	O14793	2660	MSTN	FALSE
		seq.12329.21	12329-21	3	SL013834	Ribosomal protein S6 kinase alpha-1	KS6A1	Q15418	6195	RPS6KA1	TRUE
		seq.12332.7	12332-7	3	SL019680	Eukaryotic elongation factor 2 kinase	EF2K	O00418	29904	EEF2K	TRUE
		seq.12333.87	12333-87	3	SL010958	Ribose-5-phosphate isomerase	RPIA	P49247	22934	RPIA	TRUE
		seq.12334.25	12334-25	3	SL004695	Serine hydroxymethyltransferase, cytosolic	cSHMT	P34896	6470	SHMT1	TRUE
		seq.12338.27	12338-27	3	SL019671	Pikachurin	EGFLA	Q63HQ2	133584	EGFLAM	TRUE
		seq.12340.17	12340-17	3	SL011196	Alanine--tRNA ligase, cytoplasmic	SYAC	P49588	16	AARS1	TRUE
		seq.12341.8	12341-8	3	SL007465	Dual specificity protein phosphatase 6	DUS6	Q16828	1848	DUSP6	TRUE
		seq.12343.14	12343-14	3	SL011226	Arf-GAP with coiled-coil, ANK repeat and PH domain-containing protein 2	CENB2	Q15057	23527	ACAP2	TRUE
		seq.12345.4	12345-4	3	SL019703	Anaphase-promoting complex subunit 10	APC10	Q9UM13	10393	ANAPC10	TRUE
		seq.12347.29	12347-29	3	SL019675	Cerebral cavernous malformations 2 protein	CCM2	Q9BSQ5	83605	CCM2	TRUE
		seq.12348.46	12348-46	3	SL019681	Serine--tRNA ligase, mitochondrial	SYSM	Q9NP81	54938	SARS2	TRUE
		seq.12350.86	12350-86	3	SL018899	Protein C-ets-2	ETS2	P15036	2114	ETS2	TRUE
		seq.12351.25	12351-25	3	SL004396	Signal transducer and activator of transcription 1-alpha/beta	STAT1	P42224	6772	STAT1	FALSE
		seq.12352.70	12352-70	3	SL019698	Arrestin domain-containing protein 3	ARRD3	Q96B67	57561	ARRDC3	TRUE
		seq.12355.223	12355-223	3	SL019676	Ribosome-recycling factor, mitochondrial	RRFM	Q96E11	92399	MRRF	TRUE
		seq.12356.65	12356-65	3	SL005002	Sorcin	Sorcin	P30626	6717	SRI	TRUE
		seq.12357.41	12357-41	3	SL016390	Synaptosomal-associated protein 29	SNP29	O95721	9342	SNAP29	TRUE
		seq.12358.6	12358-6	3	SL007325	Immunoglobulin-binding protein 1	IGBP1	P78318	3476	IGBP1	TRUE
		seq.12361.102	12361-102	3	SL008513	Ras-related protein R-Ras2	RRAS2	P62070	22800	RRAS2	TRUE
		seq.12363.70	12363-70	3	SL015111	Tribbles homolog 2	TRIB2	Q92519	28951	TRIB2	TRUE
		seq.12365.108	12365-108	3	SL009453	RuvB-like 1	RUVB1	Q9Y265	8607	RUVBL1	TRUE
		seq.12366.16	12366-16	3	SL008832	Gamma-crystallin D	CRGD	P07320	1421	CRYGD	TRUE
		seq.12367.52	12367-52	3	SL019694	Macoilin	MACOI	Q8N5G2	55219	MACO1	TRUE
		seq.12368.18	12368-18	3	SL013848	Histone acetyltransferase KAT2B	PCAF	Q92831	8850	KAT2B	TRUE
		seq.12370.30	12370-30	3	SL006348	Apolipoprotein F	Apo F	Q13790	319	APOF	TRUE
		seq.12372.50	12372-50	3	SL005671	Tropomyosin alpha-3 chain	Tropomyosin alpha-3 chain	P06753	7170	TPM3	FALSE
		seq.12373.73	12373-73	3	SL014875	Transformer-2 protein homolog beta	TRA2B	P62995	6434	TRA2B	TRUE
		seq.12374.8	12374-8	3	SL019686	Platelet-activating factor acetylhydrolase IB subunit gamma	PA1B3	Q15102	5050	PAFAH1B3	TRUE
		seq.12376.85	12376-85	3	SL003762	Cyclin-dependent kinase 4 inhibitor D	p19-INK4d	P55273	1032	CDKN2D	TRUE
		seq.12378.71	12378-71	3	SL012578	Tapasin	TPSN	O15533	6892	TAPBP	TRUE
		seq.12381.26	12381-26	3	SL008046	Carbonyl reductase [NADPH] 1	CBR1	P16152	873	CBR1	TRUE
		seq.12382.2	12382-2	3	SL019687	Probable ATP-dependent RNA helicase DDX58	DDX58	O95786	23586	DDX58	TRUE
		seq.12384.92	12384-92	3	SL019700	COP9 signalosome complex subunit 7b	CSN7B	Q9H9Q2	64708	COPS7B	TRUE
		seq.12385.4	12385-4	3	SL006471	Calpain-3	CAN3	P20807	825	CAPN3	TRUE
		seq.12386.11	12386-11	3	SL012837	Aminopeptidase B	AMPB	Q9H4A4	6051	RNPEP	TRUE
		seq.12387.7	12387-7	3	SL013045	PDZ and LIM domain protein 4	PDLI4	P50479	8572	PDLIM4	TRUE
		seq.12389.4	12389-4	3	SL007790	Origin recognition complex subunit 6	ORC6	Q9Y5N6	23594	ORC6	TRUE
		seq.12391.27	12391-27	3	SL019695	PDZ domain-containing protein 7	PDZD7	Q9H5P4	79955	PDZD7	TRUE
		seq.12392.30	12392-30	3	SL019701	ADP-ribosylation factor-like protein 1	ARL1	P40616	400	ARL1	TRUE
		seq.12394.53	12394-53	3	SL006601	Transmembrane protein C16orf54	CP054	Q6UWD8	283897	C16orf54	TRUE
		seq.12395.86	12395-86	3	SL019677	Aspartate--tRNA ligase, mitochondrial	SYDM	Q6PI48	55157	DARS2	TRUE
		seq.12396.19	12396-19	3	SL006368	3-hydroxyisobutyryl-CoA hydrolase, mitochondrial	HIBCH	Q6NVY1	26275	HIBCH	TRUE
		seq.12398.15	12398-15	3	SL019692	Paired box protein Pax-4	PAX4	O43316		PAX4	TRUE
		seq.12399.194	12399-194	3	SL013198	Coiled-coil domain-containing protein 50	CCD50	Q8IVM0	152137	CCDC50	TRUE
		seq.12400.25	12400-25	3	SL015259	Ubiquitin-conjugating enzyme E2 T	UBE2T	Q9NPD8	29089	UBE2T	TRUE
		seq.12401.3	12401-3	3	SL019706	AMSH-like protease	STALP	Q96FJ0	57559	STAMBPL1	TRUE
		seq.12403.30	12403-30	3	SL019678	Ras-related protein Rab-39B	RB39B	Q96DA2	116442	RAB39B	TRUE
		seq.12406.119	12406-119	3	SL000635	GTP-binding protein Di-Ras3	ARHI	O95661	9077	DIRAS3	TRUE
		seq.12408.333	12408-333	3	SL015330	Ras-related protein Rab-22A	RB22A	Q9UL26	57403	RAB22A	TRUE
		seq.12409.90	12409-90	3	SL019707	Ras-related protein Rab-7b	RAB7B	Q96AH8	338382	RAB7B	TRUE
		seq.12411.60	12411-60	3	SL019679	Protein max	MAX	P61244	4149	MAX	TRUE
		seq.12414.31	12414-31	3	SL004815	14-3-3 protein beta/alpha	14-3-3 protein beta/alpha	P31946	7529	YWHAB	FALSE
		seq.12415.122	12415-122	3	SL011710	Endothelial differentiation-related factor 1	EDF1	O60869	8721	EDF1	TRUE
		seq.12417.46	12417-46	3	SL019708	EKC/KEOPS complex subunit TPRKB	TPRKB	Q9Y3C4	51002	TPRKB	TRUE
		seq.12420.10	12420-10	3	SL019684	Glycerol-3-phosphate dehydrogenase 1-like protein	GPD1L	Q8N335	23171	GPD1L	TRUE
		seq.12422.143	12422-143	3	SL019693	Arachidonate 15-lipoxygenase B	LX15B	O15296	247	ALOX15B	TRUE
		seq.12423.38	12423-38	3	SL019697	APOBEC1 complementation factor	A1CF	Q9NQ94	29974	A1CF	TRUE
		seq.12424.107	12424-107	3	SL019702	Thymocyte nuclear protein 1	THYN1	Q9P016	29087	THYN1	TRUE
		seq.12425.104	12425-104	3	SL008834	ADP-ribosylation factor 6	ARF6	P62330	382	ARF6	TRUE
		seq.12426.19	12426-19	3	SL016520	MOB kinase activator 1A	MOL1B	Q9H8S9	55233	MOB1A	TRUE
		seq.12427.8	12427-8	3	SL007185	M-phase inducer phosphatase 2	MPIP2	P30305	994	CDC25B	TRUE
		seq.12428.2	12428-2	3	SL015008	Lysophospholipase-like protein 1	LYPL1	Q5VWZ2	127018	LYPLAL1	TRUE
		seq.12430.78	12430-78	3	SL011150	Polyadenylate-binding protein-interacting protein 1	PAIP1	Q9H074	10605	PAIP1	TRUE
		seq.12431.13	12431-13	3	SL019737	Protein pelota homolog	PELO	Q9BRX2	53918	PELO	TRUE
		seq.12432.23	12432-23	3	SL010232	Calcyclin-binding protein	CYBP	Q9HB71	27101	CACYBP	TRUE
		seq.12433.8	12433-8	3	SL019709	ADP-ribosylation factor-like protein 11	ARL11	Q969Q4	115761	ARL11	TRUE
		seq.12434.25	12434-25	3	SL008617	IST1 homolog	K0174	P53990	9798	IST1	TRUE
		seq.12436.84	12436-84	3	SL005847	Glutathione S-transferase omega-1	GST omega-1	P78417	9446	GSTO1	TRUE
		seq.12437.18	12437-18	3	SL019726	Serine/threonine-protein kinase ULK3	ULK3	Q6PHR2	25989	ULK3	TRUE
		seq.12438.127	12438-127	3	SL014754	DNA-3-methyladenine glycosylase	3MG	P29372	4350	MPG	TRUE
		seq.12439.67	12439-67	3	SL004395	Interferon regulatory factor 9	ISGF3	Q00978	10379	IRF9	TRUE
		seq.12442.4	12442-4	3	SL019715	Rho-related GTP-binding protein RhoD	RHOD	O00212	29984	RHOD	TRUE
		seq.12444.39	12444-39	3	SL006967	Nuclear receptor subfamily 5 group A member 2	NR5A2	O00482	2494	NR5A2	TRUE
		seq.12445.50	12445-50	3	SL019727	Ankyrin repeat domain-containing protein 27	ANR27	Q96NW4	84079	ANKRD27	TRUE
		seq.12446.49	12446-49	3	SL005253	Glutathione S-transferase A1	GST A1-1	P08263	2938	GSTA1	FALSE
		seq.12448.246	12448-246	3	SL006476	Glycylpeptide N-tetradecanoyltransferase 1	NMT1	P30419	4836	NMT1	FALSE
		seq.12449.16	12449-16	3	SL012991	Peptidyl-prolyl cis-trans isomerase H	PPIH	O43447	10465	PPIH	TRUE
		seq.12450.42	12450-42	3	SL016459	Phosphomevalonate kinase	PMVK	Q15126	10654	PMVK	TRUE
		seq.12451.62	12451-62	3	SL018858	Transcription regulator protein BACH1	BACH1	O14867	571	BACH1	TRUE
		seq.12452.32	12452-32	3	SL019721	Histone-lysine N-methyltransferase SUV420H2	SV422	Q86Y97	84787	KMT5C	TRUE
		seq.12453.161	12453-161	3	SL019728	Nuclear RNA export factor 1	NXF1	Q9UBU9	10482	NXF1	TRUE
		seq.12454.105	12454-105	3	SL019732	N-terminal Xaa-Pro-Lys N-methyltransferase 1	NTM1A	Q9BV86	28989	NTMT1	TRUE
		seq.12455.48	12455-48	3	SL019739	Myoneurin	MYNN	Q9NPC7	55892	MYNN	TRUE
		seq.12456.5	12456-5	3	SL019744	6-phosphofructo-2-kinase/fructose-2,6-bisphosphatase 3	F263	Q16875	5209	PFKFB3	TRUE
		seq.12457.10	12457-10	3	SL019711	1,2-dihydroxy-3-keto-5-methylthiopentene dioxygenase	MTND	Q9BV57	55256	ADI1	TRUE
		seq.12458.79	12458-79	3	SL016506	Calcineurin B homologous protein 1	CHP1	Q99653	11261	CHP1	TRUE
		seq.12459.13	12459-13	3	SL007671	Pleckstrin homology domain-containing family A member 1	PKHA1	Q9HB21	59338	PLEKHA1	TRUE
		seq.12460.18	12460-18	3	SL008613	Proteasome subunit alpha type-7	PSA7	O14818	5688	PSMA7	TRUE
		seq.12461.8	12461-8	3	SL013283	NAD-dependent protein deacylase sirtuin-5, mitochondrial	SIRT5	Q9NXA8	23408	SIRT5	TRUE
		seq.12462.20	12462-20	3	SL019733	Histone-lysine N-methyltransferase SETMAR	SETMR	Q53H47	6419	SETMAR	TRUE
		seq.12463.7	12463-7	3	SL019740	Kelch-like protein 13	KLH13	Q9P2N7	90293	KLHL13	TRUE
		seq.12469.19	12469-19	3	SL011230	Microtubule-associated protein RP/EB family member 1	MARE1	Q15691	22919	MAPRE1	TRUE
		seq.12471.47	12471-47	3	SL007061	Double-stranded RNA-binding protein Staufen homolog 1	STAU1	O95793	6780	STAU1	TRUE
		seq.12473.48	12473-48	3	SL015285	BTB/POZ domain-containing protein KCTD5	KCTD5	Q9NXV2	54442	KCTD5	TRUE
		seq.12475.48	12475-48	3	SL019722	Chloride intracellular channel protein 5	CLIC5	Q9NZA1	53405	CLIC5	TRUE
		seq.12476.50	12476-50	3	SL013278	Fructose-2,6-bisphosphatase TIGAR	TIGAR	Q9NQ88	57103	TIGAR	TRUE
		seq.12477.42	12477-42	3	SL019734	Translin	TSN	Q15631	7247	TSN	TRUE
		seq.12478.15	12478-15	3	SL008862	60S ribosomal protein L30	RL30	P62888	6156	RPL30	TRUE
		seq.12479.50	12479-50	3	SL014768	cAMP-dependent protein kinase type I-beta regulatory subunit	KAP1	P31321	5575	PRKAR1B	TRUE
		seq.12480.9	12480-9	3	SL019713	OTU domain-containing protein 5	OTUD5	Q96G74	55593	OTUD5	TRUE
		seq.12482.5	12482-5	3	SL007512	Nucleosome-remodeling factor subunit BPTF	BPTF	Q12830	2186	BPTF	TRUE
		seq.12483.62	12483-62	3	SL007576	Nuclear receptor ROR-beta	RORB	Q92753	6096	RORB	TRUE
		seq.12484.67	12484-67	3	SL011194	Phosphatidylinositol transfer protein beta isoform	PIPNB	P48739	23760	PITPNB	TRUE
		seq.12486.8	12486-8	3	SL007708	Glutaredoxin-2, mitochondrial	GLRX2	Q9NS18	51022	GLRX2	TRUE
		seq.12488.9	12488-9	3	SL015331	Malignant T-cell-amplified sequence 1	MCTS1	Q9ULC4	28985	MCTS1	TRUE
		seq.12490.92	12490-92	3	SL019720	Ragulator complex protein LAMTOR3	LTOR3	Q9UHA4	8649	LAMTOR3	TRUE
		seq.12491.23	12491-23	3	SL008340	Chloride intracellular channel protein 4	CLIC4	Q9Y696	25932	CLIC4	FALSE
		seq.12493.42	12493-42	3	SL019735	Ubiquitin thioesterase OTUB2	OTUB2	Q96DC9	78990	OTUB2	TRUE
		seq.12494.99	12494-99	3	SL019741	Gamma-aminobutyric acid receptor-associated protein-like 2	GBRL2	P60520	11345	GABARAPL2	TRUE
		seq.12497.29	12497-29	3	SL015180	Tudor-interacting repair regulator protein	SDOS	Q9BRJ7	84309	NUDT16L1	TRUE
		seq.12498.12	12498-12	3	SL019719	Tax1-binding protein 3	TX1B3	O14907	30851	TAX1BP3	TRUE
		seq.12499.108	12499-108	3	SL015171	Endophilin-A1	SH3G2	Q99962	6456	SH3GL2	TRUE
		seq.12500.88	12500-88	3	SL019730	SUMO-activating enzyme subunit 2	SAE2	Q9UBT2	10054	UBA2	TRUE
		seq.12501.10	12501-10	3	SL008849	Tubulin-specific chaperone A	TBCA	O75347	6902	TBCA	TRUE
		seq.12503.5	12503-5	3	SL007451	Ovarian cancer G-protein coupled receptor 1	SPR1	Q15743	8111	GPR68	TRUE
		seq.12504.26	12504-26	3	SL008078	Leiomodin-1	LMOD1	P29536	25802	LMOD1	TRUE
		seq.12507.16	12507-16	3	SL019723	Inositol-trisphosphate 3-kinase C	IP3KC	Q96DU7	80271	ITPKC	TRUE
		seq.12508.9	12508-9	3	SL008756	Charged multivesicular body protein 3	CHMP3	Q9Y3E7	100526767	CHMP3	TRUE
		seq.12509.115	12509-115	3	SL019736	COMM domain-containing protein 1	COMD1	Q8N668	150684	COMMD1	TRUE
		seq.12510.3	12510-3	3	SL019742	Signal-transducing adaptor protein 1	STAP1	Q9ULZ2	26228	STAP1	TRUE
		seq.12511.83	12511-83	3	SL019747	Solute carrier family 41 member 2	S41A2	Q96JW4	84102	SLC41A2	TRUE
		seq.12513.8	12513-8	3	SL008826	Glycolipid transfer protein	GLTP	Q9NZD2	51228	GLTP	TRUE
		seq.12514.16	12514-16	3	SL004624	tRNA (guanine-N(7)-)-methyltransferase	METTL1	Q9UBP6	4234	METTL1	TRUE
		seq.12515.45	12515-45	3	SL019724	Uridine-cytidine kinase 2	UCK2	Q9BZX2	7371	UCK2	TRUE
		seq.12516.13	12516-13	3	SL019731	Transcriptional enhancer factor TEF-3	TEAD4	Q15561	7004	TEAD4	TRUE
		seq.12517.52	12517-52	3	SL003787	Programmed cell death protein 5	TFAR19	O14737	9141	PDCD5	TRUE
		seq.12518.289	12518-289	3	SL011258	Protein polybromo-1	PB1	Q86U86	55193	PBRM1	TRUE
		seq.12521.3	12521-3	3	SL007230	Cyclin-dependent kinase 4 inhibitor C	CDN2C	P42773	1031	CDKN2C	TRUE
		seq.12522.6	12522-6	3	SL011201	UV excision repair protein RAD23 homolog B	RD23B	P54727	5887	RAD23B	TRUE
		seq.12524.18	12524-18	3	SL019774	Diamine acetyltransferase 2	SAT2	Q96F10	112483	SAT2	TRUE
		seq.12527.50	12527-50	3	SL013736	Thyroid hormone receptor alpha	THA	P10827	7067	THRA	TRUE
		seq.12529.32	12529-32	3	SL019753	Inactive peptidyl-prolyl cis-trans isomerase FKBP6	FKBP6	O75344	8468	FKBP6	TRUE
		seq.12530.14	12530-14	3	SL005032	Cyclin-dependent kinases regulatory subunit 1	CKS-1	P61024	1163	CKS1B	TRUE
		seq.12531.5	12531-5	3	SL019768	Endogenous retrovirus group V member 1 Env polyprotein	ERVV1	B6SEH8		ERVV-1	TRUE
		seq.12532.28	12532-28	3	SL013788	Ubiquitin-conjugating enzyme E2 R1	UB2R1	P49427	997	CDC34	TRUE
		seq.12533.135	12533-135	3	SL019781	Cytohesin-2	CYH2	Q99418	9266	CYTH2	TRUE
		seq.12534.10	12534-10	3	SL019796	Calcium-binding and coiled-coil domain-containing protein 2	CACO2	Q13137	10241	CALCOCO2	TRUE
		seq.12535.2	12535-2	3	SL013748	DNA repair protein XRCC1	XRCC1	P18887	7515	XRCC1	TRUE
		seq.12536.46	12536-46	3	SL019758	Myotubularin-related protein 6	MTMR6	Q9Y217	9107	MTMR6	TRUE
		seq.12537.88	12537-88	3	SL013811	Transcriptional activator protein Pur-alpha	PURA	Q00577	5813	PURA	TRUE
		seq.12538.19	12538-19	3	SL019759	Regulator of G-protein signaling 7	RGS7	P49802	6000	RGS7	TRUE
		seq.12540.25	12540-25	3	SL019775	Rho-related GTP-binding protein RhoG	RHOG	P84095	391	RHOG	TRUE
		seq.12543.76	12543-76	3	SL019752	Zinc finger protein 560	ZN560	Q96MR9	147741	ZNF560	TRUE
		seq.12546.1	12546-1	3	SL014839	Smoothelin	SMTN	P53814	6525	SMTN	TRUE
		seq.12548.75	12548-75	3	SL019776	Ras-related GTP-binding protein C	RRAGC	Q9HB90	64121	RRAGC	TRUE
		seq.12549.33	12549-33	3	SL014636	Hematopoietic prostaglandin D synthase	PTGD2	O60760	27306	HPGDS	TRUE
		seq.12551.3	12551-3	3	SL007599	E3 ubiquitin-protein ligase Itchy homolog	ITCH	Q96J02	83737	ITCH	TRUE
		seq.12553.5	12553-5	3	SL010954	Serine/threonine-protein kinase VRK1	VRK1	Q99986	7443	VRK1	TRUE
		seq.12554.10	12554-10	3	SL013725	DNA repair protein RAD51 homolog 4	RA51D	O75771	5892	RAD51D	TRUE
		seq.12556.7	12556-7	3	SL006252	Ubiquitin-conjugating enzyme E2 C	UBE2C	O00762	11065	UBE2C	TRUE
		seq.12557.18	12557-18	3	SL019782	RNA-binding protein Nova-1	NOVA1	P51513	4857	NOVA1	TRUE
		seq.12558.3	12558-3	3	SL011269	Ubiquitin-associated and SH3 domain-containing protein B	UBS3B	Q8TF42	84959	UBASH3B	TRUE
		seq.12560.9	12560-9	3	SL008415	5'(3')-deoxyribonucleotidase, cytosolic type	NT5C	Q8TCD5	30833	NT5C	TRUE
		seq.12562.1	12562-1	3	SL014979	Serine/threonine-protein kinase N1	PKN1	Q16512	5585	PKN1	TRUE
		seq.12563.2	12563-2	3	SL019770	Tumor necrosis factor alpha-induced protein 8	TFIP8	O95379	25816	TNFAIP8	TRUE
		seq.12564.9	12564-9	3	SL019777	60S ribosome subunit biogenesis protein NIP7 homolog	NIP7	Q9Y221	51388	NIP7	TRUE
		seq.12568.14	12568-14	3	SL017529	Kelch-like ECH-associated protein 1	KEAP1	Q14145	9817	KEAP1	TRUE
		seq.12569.25	12569-25	3	SL004993	T-complex protein 1 subunit epsilon	TCP-1-epsilon	P48643	22948	CCT5	TRUE
		seq.12571.14	12571-14	3	SL019778	ADP-ribosylation factor-like protein 3	ARL3	P36405	403	ARL3	TRUE
		seq.12572.236	12572-236	3	SL019783	Embryonal Fyn-associated substrate	EFS	O43281	10278	EFS	TRUE
		seq.12573.80	12573-80	3	SL019797	Tripartite motif-containing protein 3	TRIM3	O75382	10612	TRIM3	TRUE
		seq.12574.36	12574-36	3	SL000405	Endothelin-2	Endothelin 2	P20800	1907	EDN2	TRUE
		seq.12575.30	12575-30	3	SL008027	C-1-tetrahydrofolate synthase, cytoplasmic	C1TC	P11586	4522	MTHFD1	TRUE
		seq.12576.21	12576-21	3	SL002732	Melanoma-associated antigen 3	MAGE-3	P43357	4102	MAGEA3	TRUE
		seq.12577.100	12577-100	3	SL002091	Flap endonuclease 1	FLAP endonuclease-1	P39748	2237	FEN1	TRUE
		seq.12578.13	12578-13	3	SL006497	ADP-ribosylation factor 3	ARF3	P61204	377	ARF3	TRUE
		seq.12580.7	12580-7	3	SL012949	Proteasome subunit beta type-5	PSB5	P28074	5693	PSMB5	TRUE
		seq.12581.39	12581-39	3	SL014587	Inositol monophosphatase 2	IMPA2	O14732	3613	IMPA2	TRUE
		seq.12583.77	12583-77	3	SL019755	Serine/threonine-protein kinase A-Raf	ARAF	P10398	369	ARAF	TRUE
		seq.12585.39	12585-39	3	SL009589	DNA excision repair protein ERCC-1	ERCC1	P07992	2067	ERCC1	TRUE
		seq.12587.65	12587-65	3	SL019779	ADP-ribosylation factor-like protein 2	ARL2	P36404	402	ARL2	TRUE
		seq.12591.27	12591-27	3	SL002050	Oligophrenin-1	Oligophrenin-1	O60890	4983	OPHN1	TRUE
		seq.12593.33	12593-33	3	SL019751	p53 and DNA damage-regulated protein 1	PDRG1	Q9NUG6	81572	PDRG1	TRUE
		seq.12594.5	12594-5	3	SL019772	Grancalcin	GRAN	P28676	25801	GCA	TRUE
		seq.12595.11	12595-11	3	SL010848	Tropomodulin-1	TMOD1	P28289	7111	TMOD1	TRUE
		seq.12597.68	12597-68	3	SL019171	Autophagy protein 5	Autophagy protein 5	Q9H1Y0	9474	ATG5	TRUE
		seq.12599.10	12599-10	3	SL010979	Fermitin family homolog 3	URP2	Q86UX7	83706	FERMT3	TRUE
		seq.12603.87	12603-87	3	SL019780	Polyadenylate-binding protein 4	PABP4	Q13310	8761	PABPC4	TRUE
		seq.12604.16	12604-16	3	SL019785	Polycomb protein SCMH1	SCMH1	Q96GD3	22955	SCMH1	TRUE
		seq.12605.1	12605-1	3	SL005742	Exosome complex component RRP40	Exosome component 3	Q9NQT5	51010	EXOSC3	TRUE
		seq.12612.37	12612-37	3	SL008624	Proteasome subunit beta type-1	PSB1	P20618	5689	PSMB1	TRUE
		seq.12616.45	12616-45	3	SL019803	Nuclear receptor-binding protein	NRBP	Q9UHY1	29959	NRBP1	TRUE
		seq.12617.2	12617-2	3	SL008369	Serine/threonine-protein kinase 24	STK24	Q9Y6E0	8428	STK24	TRUE
		seq.12618.50	12618-50	3	SL008344	Aldo-keto reductase family 1 member C1	Aldo-keto reductase 1C1	Q04828	1645	AKR1C1	TRUE
		seq.12619.14	12619-14	3	SL004719	Protein phosphatase 1A	Protein phophatase 2Ca	P35813	5494	PPM1A	TRUE
		seq.12620.3	12620-3	3	SL011301	Septin-11	Septin-11	Q9NVA2	55752	SEPTIN11	TRUE
		seq.12621.55	12621-55	3	SL008081	Serine/threonine-protein phosphatase 2A 65 kDa regulatory subunit A alpha isoform	PP2AAA	P30153	5518	PPP2R1A	TRUE
		seq.12622.96	12622-96	3	SL019786	Histone-lysine N-methyltransferase ASH1L	ASH1L	Q9NR48	55870	ASH1L	TRUE
		seq.12623.84	12623-84	3	SL019793	Protein Jumonji	JARD2	Q92833	3720	JARID2	TRUE
		seq.12625.138	12625-138	3	SL019811	Kelch-like protein 7	KLHL7	Q8IXQ5	55975	KLHL7	TRUE
		seq.12626.6	12626-6	3	SL019816	Sentrin-specific protease 7	SENP7	Q9BQF6	57337	SENP7	TRUE
		seq.12627.97	12627-97	3	SL019821	Ubiquitin-like modifier-activating enzyme ATG7	ATG7	O95352	10533	ATG7	TRUE
		seq.12628.31	12628-31	3	SL019826	LanC-like protein 2	LANC2	Q9NS86	55915	LANCL2	TRUE
		seq.12630.8	12630-8	3	SL019787	Arfaptin-2	ARFP2	P53365	23647	ARFIP2	TRUE
		seq.12632.14	12632-14	3	SL019805	Arylamine N-acetyltransferase 1	ARY1	P18440	9	NAT1	TRUE
		seq.12633.3	12633-3	3	SL019812	Tyrosine-protein phosphatase non-receptor type 9	PTN9	P43378	5780	PTPN9	TRUE
		seq.12634.79	12634-79	3	SL025804	Breast cancer anti-estrogen resistance protein 3:Guanine Nucleotide Exchange Factor Domain	BCAR3:Ras-GEF	O75815	8412	BCAR3	TRUE
		seq.12635.9	12635-9	3	SL019822	tRNA (cytosine(38)-C(5))-methyltransferase	TRDMT	O14717	1787	TRDMT1	TRUE
		seq.12636.113	12636-113	3	SL019827	N-lysine methyltransferase SMYD2	SMYD2	Q9NRG4	56950	SMYD2	TRUE
		seq.12637.7	12637-7	3	SL019832	Carnitine O-acetyltransferase	CACP	P43155	1384	CRAT	TRUE
		seq.12641.3	12641-3	3	SL019813	Type II inositol 1,4,5-trisphosphate 5-phosphatase	I5P2	P32019	3633	INPP5B	TRUE
		seq.12643.4	12643-4	3	SL011195	Beta-arrestin-1	ARRB1	P49407	408	ARRB1	TRUE
		seq.12644.63	12644-63	3	SL019828	Adenylosuccinate synthetase isozyme 2	PURA2	P30520	159	ADSS2	TRUE
		seq.12646.2	12646-2	3	SL013233	Ribulose-phosphate 3-epimerase	RPE	Q96AT9	6120	RPE	TRUE
		seq.12647.52	12647-52	3	SL016514	Histone-lysine N-methyltransferase SETD2	SETD2	Q9BYW2	29072	SETD2	TRUE
		seq.12649.80	12649-80	3	SL004917	Malate dehydrogenase, mitochondrial	Malate dehydrogenase 2	P40926	4191	MDH2	FALSE
		seq.12650.43	12650-43	3	SL008873	Guanine nucleotide-binding protein G(k) subunit alpha	GNAI3	P08754	2773	GNAI3	TRUE
		seq.12651.21	12651-21	3	SL019823	[Pyruvate dehydrogenase (acetyl-transferring)] kinase isozyme 2, mitochondrial	PDK2	Q15119	5164	PDK2	TRUE
		seq.12652.37	12652-37	3	SL019829	Adenosylhomocysteinase 2	SAHH2	O43865	10768	AHCYL1	TRUE
		seq.12653.13	12653-13	3	SL010497	Casein kinase I isoform gamma-2	CSNK1G2	P78368	1455	CSNK1G2	TRUE
		seq.12655.30	12655-30	3	SL010994	Beta-soluble NSF attachment protein	SNAB	Q9H115	63908	NAPB	TRUE
		seq.12656.1	12656-1	3	SL019807	Kinesin light chain 1	KLC1	Q07866	3831	KLC1	TRUE
		seq.12657.2	12657-2	3	SL010919	GDP-L-fucose synthase	FCL	Q13630	7264	TSTA3	TRUE
		seq.12658.72	12658-72	3	SL019818	Pantothenate kinase 3	PANK3	Q9H999	79646	PANK3	TRUE
		seq.12659.13	12659-13	3	SL008839	Obg-like ATPase 1	GTPB9	Q9NTK5	29789	OLA1	TRUE
		seq.12661.44	12661-44	3	SL019788	Gamma-aminobutyric acid receptor-associated protein-like 1	GBRL1	Q9H0R8	23710	GABARAPL1	TRUE
		seq.12662.82	12662-82	3	SL004998	Delta(3,5)-Delta(2,4)-dienoyl-CoA isomerase, mitochondrial	ECH1	Q13011	1891	ECH1	TRUE
		seq.12663.1	12663-1	3	SL011234	Thiosulfate sulfurtransferase	THTR	Q16762	7263	TST	TRUE
		seq.12664.19	12664-19	3	SL014918	Tyrosine-protein phosphatase non-receptor type 13	PTN13	Q12923	5783	PTPN13	TRUE
		seq.12665.16	12665-16	3	SL014917	Interleukin enhancer-binding factor 2	ILF2	Q12905	3608	ILF2	TRUE
		seq.12667.2	12667-2	3	SL009095	Guanine deaminase	GUAD	Q9Y2T3	9615	GDA	TRUE
		seq.12668.7	12668-7	3	SL019834	Vacuolar protein sorting-associated protein 4B	VPS4B	O75351	9525	VPS4B	TRUE
		seq.12669.30	12669-30	3	SL019789	E3 ubiquitin-protein ligase HECW1	HECW1	Q76N89	23072	HECW1	TRUE
		seq.12670.15	12670-15	3	SL019800	Cell cycle checkpoint protein RAD1	RAD1	O60671	5810	RAD1	TRUE
		seq.12671.35	12671-35	3	SL019808	Sulfotransferase family cytosolic 1B member 1	ST1B1	O43704	27284	SULT1B1	TRUE
		seq.12675.14	12675-14	3	SL010893	Aspartate--tRNA ligase, cytoplasmic	SYDC	P14868	1615	DARS1	TRUE
		seq.12676.1	12676-1	3	SL019835	Protein kinase C and casein kinase substrate in neurons protein 1	PACN1	Q9BY11	29993	PACSIN1	TRUE
		seq.12677.164	12677-164	3	SL006530	Protein flightless-1 homolog	FLII	Q13045	2314	FLII	TRUE
		seq.12678.66	12678-66	3	SL013011	U1 small nuclear ribonucleoprotein A	SNRPA	P09012	6626	SNRPA	TRUE
		seq.12681.63	12681-63	3	SL019819	Ubiquitin carboxyl-terminal hydrolase 21	UBP21	Q9UK80	27005	USP21	TRUE
		seq.12682.5	12682-5	3	SL019824	Kynurenine--oxoglutarate transaminase 3	KAT3	Q6YP21	56267	KYAT3	TRUE
		seq.12683.156	12683-156	3	SL019830	Dihydropyrimidinase-related protein 5	DPYL5	Q9BPU6	56896	DPYSL5	TRUE
		seq.12684.5	12684-5	3	SL019836	Adseverin	ADSV	Q9Y6U3	85477	SCIN	TRUE
		seq.12685.57	12685-57	3	SL019790	Homer protein homolog 2	HOME2	Q9NSB8	9455	HOMER2	TRUE
		seq.12686.15	12686-15	3	SL008788	3-mercaptopyruvate sulfurtransferase	THTM	P25325	4357	MPST	TRUE
		seq.12687.2	12687-2	3	SL008215	2,4-dienoyl-CoA reductase, mitochondrial	DECR	Q16698	1666	DECR1	TRUE
		seq.12688.115	12688-115	3	SL019814	Ribosomal protein S6 kinase alpha-6	KS6A6	Q9UK32	27330	RPS6KA6	TRUE
		seq.12689.56	12689-56	3	SL011157	Actin-related protein 2/3 complex subunit 1B	ARC1B	O15143	10095	ARPC1B	TRUE
		seq.12690.33	12690-33	3	SL019825	Septin-10	SEP10	Q9P0V9	151011	SEPTIN10	TRUE
		seq.12691.44	12691-44	3	SL015512	Serine hydroxymethyltransferase, mitochondrial	GLYM	P34897	6472	SHMT2	TRUE
		seq.12692.56	12692-56	3	SL019837	Histone-lysine N-methyltransferase, H3 lysine-79 specific	DOT1L	Q8TEK3	84444	DOT1L	TRUE
		seq.12693.2	12693-2	3	SL008627	SH3 domain-binding glutamic acid-rich-like protein	SH3L1	O75368	6451	SH3BGRL	TRUE
		seq.12694.28	12694-28	3	SL019801	Probable dimethyladenosine transferase	DIM1	Q9UNQ2	27292	DIMT1	TRUE
		seq.12695.62	12695-62	3	SL019809	Kelch-like protein 12	KLH12	Q53G59	59349	KLHL12	TRUE
		seq.12696.166	12696-166	3	SL019815	Protein arginine N-methyltransferase 3	ANM3	O60678	10196	PRMT3	TRUE
		seq.12697.30	12697-30	3	SL010809	Phosphatidylinositol 5-phosphate 4-kinase type-2 alpha	PI42A	P48426	5305	PIP4K2A	TRUE
		seq.12698.72	12698-72	3	SL006395	Importin subunit alpha-3	IMA4	O00629	3840	KPNA4	TRUE
		seq.12699.28	12699-28	3	SL005763	T-complex protein 1 subunit theta	TCP-1-theta	P50990	10694	CCT8	TRUE
		seq.12700.9	12700-9	3	SL007279	ATP-citrate synthase	ACLY	P53396	47	ACLY	TRUE
		seq.12701.1	12701-1	3	SL019791	Eukaryotic translation initiation factor 1b	EIF1B	O60739	10289	EIF1B	TRUE
		seq.12702.13	12702-13	3	SL019802	E3 ubiquitin-protein ligase pellino homolog 2	PELI2	Q9HAT8	57161	PELI2	TRUE
		seq.12703.6	12703-6	3	SL019810	Serine/threonine-protein kinase Nek7	NEK7	Q8TDX7	140609	NEK7	TRUE
		seq.12704.26	12704-26	3	SL009388	SH2 domain-containing protein 3C	SH2D3	Q8N5H7	10044	SH2D3C	TRUE
		seq.12705.9	12705-9	3	SL019820	Probable E3 ubiquitin-protein ligase HERC1	HERC1	Q15751	8925	HERC1	TRUE
		seq.12706.2	12706-2	3	SL007478	Serine/threonine-protein kinase MRCK alpha	MRCKA	Q5VT25	8476	CDC42BPA	TRUE
		seq.12707.26	12707-26	3	SL008196	Dihydropyrimidinase-related protein 3	DPYL3	Q14195	1809	DPYSL3	TRUE
		seq.12708.91	12708-91	3	SL019851	Lethal(3)malignant brain tumor-like protein 2	LMBL2	Q969R5	83746	L3MBTL2	TRUE
		seq.12709.63	12709-63	3	SL008266	Histone H1x	H1X	Q92522	8971	H1-10	TRUE
		seq.12711.19	12711-19	3	SL007244	Gap junction alpha-8 protein	CXA8	P48165	2703	GJA8	TRUE
		seq.12712.9	12712-9	3	SL019881	High mobility group protein 20A	HM20A	Q9NP66	10363	HMG20A	TRUE
		seq.12713.365	12713-365	3	SL014816	Regulator of G-protein signaling 19	RGS19	P49795	10287	RGS19	TRUE
		seq.12714.38	12714-38	3	SL019896	AP-1 complex subunit gamma-like 2	AP1G2	O75843	8906	AP1G2	TRUE
		seq.12715.30	12715-30	3	SL019904	mRNA-decapping enzyme 1B	DCP1B	Q8IZD4	196513	DCP1B	TRUE
		seq.12716.3	12716-3	3	SL015364	Zinc finger protein 175	ZN175	Q9Y473	7728	ZNF175	TRUE
		seq.12717.65	12717-65	3	SL019861	TOX high mobility group box family member 3	TOX3	O15405	27324	TOX3	TRUE
		seq.12718.43	12718-43	3	SL010814	Peptidyl-prolyl cis-trans isomerase NIMA-interacting 4	PIN4	Q9Y237	5303	PIN4	TRUE
		seq.12720.71	12720-71	3	SL019882	Ubiquilin-4	UBQL4	Q9NRR5	56893	UBQLN4	TRUE
		seq.12721.4	12721-4	3	SL019891	Tax1-binding protein 1	TAXB1	Q86VP1	8887	TAX1BP1	TRUE
		seq.12724.81	12724-81	3	SL005468	Cold-inducible RNA-binding protein	CIRBP	Q14011	1153	CIRBP	TRUE
		seq.12726.3	12726-3	3	SL019868	Regulatory factor X-associated protein	RFXAP	O00287	5994	RFXAP	TRUE
		seq.12727.7	12727-7	3	SL019877	Prostaglandin F2 receptor negative regulator	FPRP	Q9P2B2	5738	PTGFRN	TRUE
		seq.12729.12	12729-12	3	SL019892	Proteasome assembly chaperone 3	PSMG3	Q9BT73	84262	PSMG3	TRUE
		seq.12730.3	12730-3	3	SL006986	Kinetochore protein NDC80 homolog	KNTC2	O14777	10403	NDC80	TRUE
		seq.12731.12	12731-12	3	SL019906	Pleckstrin homology domain-containing family A member 7	PKHA7	Q6IQ23	144100	PLEKHA7	TRUE
		seq.12732.13	12732-13	3	SL019852	MAGUK p55 subfamily member 7	MPP7	Q5T2T1	143098	MPP7	TRUE
		seq.12734.112	12734-112	3	SL019869	Kinesin-like protein KIF22	KIF22	Q14807	3835	KIF22	TRUE
		seq.12735.39	12735-39	3	SL007039	Cold shock domain-containing protein E1	CSDE1	O75534	7812	CSDE1	TRUE
		seq.12737.12	12737-12	3	SL015520	Plastin-1	PLSI	Q14651	5357	PLS1	TRUE
		seq.12738.43	12738-43	3	SL019897	Nischarin	NISCH	Q9Y2I1	11188	NISCH	TRUE
		seq.12740.55	12740-55	3	SL019853	Protein FEV	FEV	Q99581	54738	FEV	TRUE
		seq.12742.160	12742-160	3	SL019870	Transmembrane protein 8B	TMM8B	A6NDV4	51754	TMEM8B	TRUE
		seq.12743.18	12743-18	3	SL015328	BAG family molecular chaperone regulator 5	BAG5	Q9UL15	9529	BAG5	TRUE
		seq.12746.4	12746-4	3	SL019898	Cytohesin-4	CYH4	Q9UIA0	27128	CYTH4	TRUE
		seq.12747.89	12747-89	3	SL010231	RNA-binding protein 3	RBM3	P98179	5935	RBM3	TRUE
		seq.12748.6	12748-6	3	SL019854	Bromodomain testis-specific protein	BRDT	Q58F21	676	BRDT	TRUE
		seq.12750.9	12750-9	3	SL004122	Integrin beta-2	LFA-1 beta-2	P05107	3689	ITGB2	TRUE
		seq.12751.26	12751-26	3	SL015327	Zinc fingers and homeoboxes protein 1	ZHX1	Q9UKY1	11244	ZHX1	TRUE
		seq.12753.6	12753-6	3	SL025795	Amyloid beta A4 precursor protein-binding family B member 2:Phosphotyrosine Interaction Domain 1	APBB2:PID 1	Q92870	323	APBB2	TRUE
		seq.12754.14	12754-14	3	SL019899	Cold shock domain-containing protein C2	CSDC2	Q9Y534	27254	CSDC2	TRUE
		seq.12756.3	12756-3	3	SL019855	Transcription regulator protein BACH2	BACH2	Q9BYV9	60468	BACH2	TRUE
		seq.12758.47	12758-47	3	SL019871	Glutamate receptor ionotropic, delta-2	GRID2	O43424	2895	GRID2	TRUE
		seq.12759.47	12759-47	3	SL004792	Interleukin enhancer-binding factor 3	DRBP76	Q12906	3609	ILF3	TRUE
		seq.12760.34	12760-34	3	SL019886	Zinc finger protein 774	ZN774	Q6NX45	342132	ZNF774	TRUE
		seq.12761.12	12761-12	3	SL025796	Amyloid beta A4 precursor protein-binding family B member 2:Phosphotyrosine Interaction Domain 2	APBB2:PID 2	Q92870	323	APBB2	TRUE
		seq.12763.69	12763-69	3	SL019908	Zinc finger protein 334	ZN334	Q9HCZ1	55713	ZNF334	TRUE
		seq.12764.3	12764-3	3	SL019856	Engulfment and cell motility protein 1	ELMO1	Q92556	9844	ELMO1	TRUE
		seq.12766.33	12766-33	3	SL019872	Probable G-protein coupled receptor 142	GP142	Q7Z601	350383	GPR142	TRUE
		seq.12768.3	12768-3	3	SL019887	Protein phosphatase 1 regulatory subunit 3B	PPR3B	Q86XI6	79660	PPP1R3B	TRUE
		seq.12771.19	12771-19	3	SL011309	Zinc finger protein 180	ZN180	Q9UJW8	7733	ZNF180	TRUE
		seq.12772.8	12772-8	3	SL019857	Nuclear pore complex protein Nup98-Nup96	NUP98	P52948	4928	NUP98	TRUE
		seq.12774.12	12774-12	3	SL019873	Potassium/sodium hyperpolarization-activated cyclic nucleotide-gated channel 1	HCN1	O60741	348980	HCN1	TRUE
		seq.12775.6	12775-6	3	SL006995	High mobility group protein B3	HMGB3	O15347	3149	HMGB3	TRUE
		seq.12777.11	12777-11	3	SL013086	Splicing factor 1	SF01	Q15637	7536	SF1	TRUE
		seq.12779.30	12779-30	3	SL019909	PR domain zinc finger protein 4	PRDM4	Q9UKN5	11108	PRDM4	TRUE
		seq.12781.2	12781-2	3	SL014970	RISC-loading complex subunit TARBP2	TRBP2	Q15633	6895	TARBP2	TRUE
		seq.12783.29	12783-29	3	SL008807	Heterogeneous nuclear ribonucleoprotein M	HNRPM	P52272	4670	HNRNPM	TRUE
		seq.12784.10	12784-10	3	SL025797	Amyloid beta A4 precursor protein-binding family B member 3:Phosphotyrosine Interaction Domain 1,Isoform II	APBB3:PID 1	O95704	10307	APBB3	TRUE
		seq.12785.49	12785-49	3	SL009382	Transcriptional regulator Kaiso	KAISO	Q86T24	10009	ZBTB33	TRUE
		seq.12786.61	12786-61	3	SL015257	Glycerophosphocholine phosphodiesterase GPCPD1	GDE5	Q9NPB8	56261	GPCPD1	TRUE
		seq.12787.47	12787-47	3	SL014834	Zinc finger protein 134	ZN134	P52741	7693	ZNF134	TRUE
		seq.12790.10	12790-10	3	SL019874	Coiled-coil domain-containing protein 51	CCD51	Q96ER9	79714	CCDC51	TRUE
		seq.12793.4	12793-4	3	SL019894	Piwi-like protein 1	PIWL1	Q96J94	9271	PIWIL1	TRUE
		seq.12794.6	12794-6	3	SL019902	NACHT, LRR and PYD domains-containing protein 4	NALP4	Q96MN2	147945	NLRP4	TRUE
		seq.12795.2	12795-2	3	SL019910	Zinc finger protein 566	ZN566	Q969W8	84924	ZNF566	TRUE
		seq.12796.44	12796-44	3	SL019860	Diphosphoinositol polyphosphate phosphohydrolase 1	NUDT3	O95989	11165	NUDT3	TRUE
		seq.12798.46	12798-46	3	SL019875	Electroneutral sodium bicarbonate exchanger 1	S4A8	Q2Y0W8	9498	SLC4A8	TRUE
		seq.12799.65	12799-65	3	SL019880	DnaJ homolog subfamily C member 27	DJC27	Q9NZQ0	51277	DNAJC27	TRUE
		seq.12800.5	12800-5	3	SL019890	Tubulin polymerization-promoting protein family member 2	TPPP2	P59282	122664	TPPP2	TRUE
		seq.12801.33	12801-33	3	SL019895	Interferon regulatory factor 2	IRF2	P14316	3660	IRF2	TRUE
		seq.12803.9	12803-9	3	SL019911	Zinc finger protein 329	ZN329	Q86UD4	79673	ZNF329	TRUE
		seq.12804.5	12804-5	3	SL019919	Glucocorticoid modulatory element-binding protein 2	GMEB2	Q9UKD1	26205	GMEB2	TRUE
		seq.12807.89	12807-89	3	SL019940	Rho GTPase-activating protein 30	RHG30	Q7Z6I6	257106	ARHGAP30	TRUE
		seq.12808.103	12808-103	3	SL013301	Calcium-regulated heat-stable protein 1	CHSP1	Q9Y2V2	23589	CARHSP1	TRUE
		seq.12811.55	12811-55	3	SL019912	Zinc finger protein 415	ZN415	Q09FC8	55786	ZNF415	TRUE
		seq.12812.25	12812-25	3	SL009425	Acylphosphatase-2	ACYP2	P14621	98	ACYP2	TRUE
		seq.12813.18	12813-18	3	SL006654	EH domain-binding protein 1	EHBP1	Q8NDI1	23301	EHBP1	TRUE
		seq.12814.17	12814-17	3	SL019933	RNA-binding protein 40	RBM40	Q96LT9	55599	RNPC3	TRUE
		seq.12815.9	12815-9	3	SL008104	Isoleucine--tRNA ligase, cytoplasmic	SYIC	P41252	3376	IARS1	TRUE
		seq.12817.1	12817-1	3	SL019954	GTP-binding protein GEM	GEM	P55040	2669	GEM	TRUE
		seq.12818.159	12818-159	3	SL019965	Urea transporter 2	UT2	Q15849	8170	SLC14A2	TRUE
		seq.12820.1	12820-1	3	SL019920	GRB2-related adapter protein	GRAP	Q13588	10750	GRAP	TRUE
		seq.12821.6	12821-6	3	SL019926	NACHT, LRR and PYD domains-containing protein 10	NAL10	Q86W26	338322	NLRP10	TRUE
		seq.12822.34	12822-34	3	SL025793	Amyloid beta A4 precursor protein-binding family B member 1:Phosphotyrosine Interaction Domain 1	APBB1:PID 1	O00213	322	APBB1	TRUE
		seq.12825.18	12825-18	3	SL019955	DCC-interacting protein 13-alpha	DP13A	Q9UKG1	26060	APPL1	TRUE
		seq.12826.5	12826-5	3	SL019966	Sodium/iodide cotransporter	SC5A5	Q92911	6528	SLC5A5	TRUE
		seq.12827.37	12827-37	3	SL014817	Regulator of G-protein signaling 3	RGS3	P49796	5998	RGS3	TRUE
		seq.12830.4	12830-4	3	SL019934	Histone deacetylase complex subunit SAP18	SAP18	O00422	10284	SAP18	TRUE
		seq.12831.21	12831-21	3	SL015132	Calcineurin B homologous protein 3	TESC	Q96BS2	54997	TESC	TRUE
		seq.12832.10	12832-10	3	SL019949	Set1/Ash2 histone methyltransferase complex subunit ASH2	ASH2L	Q9UBL3	9070	ASH2L	TRUE
		seq.12834.3	12834-3	3	SL019967	Potassium voltage-gated channel subfamily F member 1	KCNF1	Q9H3M0	3754	KCNF1	TRUE
		seq.12835.101	12835-101	3	SL019914	Pyrin domain-containing protein 1	PYDC1	Q8WXC3	260434	PYDC1	TRUE
		seq.12838.28	12838-28	3	SL019935	Dual specificity protein phosphatase 15	DUS15	Q9H1R2	128853	DUSP15	TRUE
		seq.12842.43	12842-43	3	SL019968	Syntaxin-10	STX10	O60499	8677	STX10	TRUE
		seq.12843.6	12843-6	3	SL019915	Zinc finger protein 410	ZN410	Q86VK4	57862	ZNF410	TRUE
		seq.12844.10	12844-10	3	SL006067	BAG family molecular chaperone regulator 4	BAG4	O95429	9530	BAG4	TRUE
		seq.12845.18	12845-18	3	SL011225	Sorting nexin-17	SNX17	Q15036	9784	SNX17	TRUE
		seq.12846.3	12846-3	3	SL019936	F-box/LRR-repeat protein 5	FBXL5	Q9UKA1	26234	FBXL5	TRUE
		seq.12847.27	12847-27	3	SL019942	mRNA-capping enzyme	MCE1	O60942	8732	RNGTT	TRUE
		seq.12848.9	12848-9	3	SL019951	Rho guanine nucleotide exchange factor 2	ARHG2	Q92974	9181	ARHGEF2	TRUE
		seq.12849.25	12849-25	3	SL019958	GSK3-beta interaction protein	GSKIP	Q9P0R6	51527	GSKIP	TRUE
		seq.12851.5	12851-5	3	SL019921	DNA-directed DNA/RNA polymerase mu	DPOLM	Q9NP87	27434	POLM	TRUE
		seq.12853.112	12853-112	3	SL019937	Tropomodulin-2	TMOD2	Q9NZR1	29767	TMOD2	TRUE
		seq.12854.3	12854-3	3	SL019943	Transcriptional enhancer factor TEF-5	TEAD3	Q99594	7005	TEAD3	TRUE
		seq.12855.16	12855-16	3	SL011299	Cas scaffolding protein family member 4	CT032	Q9NQ75	57091	CASS4	TRUE
		seq.12856.14	12856-14	3	SL019959	Transmembrane protein 237	TM237	Q96Q45	65062	TMEM237	TRUE
		seq.12859.33	12859-33	3	SL007038	Enoyl-CoA delta isomerase 2, mitochondrial	PECI	O75521	10455	ECI2	TRUE
		seq.12860.7	12860-7	3	SL006617	cAMP-regulated phosphoprotein 21	cAMP-regulated phosphoprotein 21	Q9UBL0	10777	ARPP21	TRUE
		seq.12861.13	12861-13	3	SL006759	Tropomodulin-3	TMOD3	Q9NYL9	29766	TMOD3	TRUE
		seq.12862.14	12862-14	3	SL014945	Enhancer of filamentation 1	CASL	Q14511	4739	NEDD9	TRUE
		seq.12864.9	12864-9	3	SL019960	Magnesium transporter NIPA4	NIPA4	Q0D2K0	348938	NIPAL4	TRUE
		seq.12867.40	12867-40	3	SL019922	Dynein light chain Tctex-type 3	DYLT3	P51808	6990	DYNLT3	TRUE
		seq.12869.68	12869-68	3	SL019938	Probable ATP-dependent RNA helicase DDX6	DDX6	P26196	1656	DDX6	TRUE
		seq.12871.10	12871-10	3	SL013078	Twinfilin-1	TWF1	Q12792	5756	TWF1	TRUE
		seq.12872.35	12872-35	3	SL019961	Cyclic nucleotide-gated olfactory channel	CNGA2	Q16280	1260	CNGA2	TRUE
		seq.12873.11	12873-11	3	SL007131	Leukosialin	LEUK	P16150	6693	SPN	TRUE
		seq.12875.28	12875-28	3	SL019923	Ubiquitin domain-containing protein 2	UBTD2	Q8WUN7	92181	UBTD2	TRUE
		seq.12876.39	12876-39	3	SL007787	Sperm flagellar protein 1	SPEF1	Q9Y4P9	25876	SPEF1	TRUE
		seq.12878.60	12878-60	3	SL019944	Oxysterol-binding protein-related protein 11	OSB11	Q9BXB4	114885	OSBPL11	TRUE
		seq.12879.5	12879-5	3	SL003759	Retinoblastoma-like protein 1	p107	P28749	5933	RBL1	TRUE
		seq.12880.1	12880-1	3	SL019962	Synaptic vesicle glycoprotein 2A	SV2A	Q7L0J3	9900	SV2A	TRUE
		seq.12881.17	12881-17	3	SL019970	Retinol dehydrogenase 16	RDH16	O75452	8608	RDH16	TRUE
		seq.12882.7	12882-7	3	SL019918	Poly [ADP-ribose] polymerase 11	PAR11	Q9NR21	57097	PARP11	TRUE
		seq.12885.42	12885-42	3	SL007432	Nuclear receptor subfamily 1 group D member 2	NR1D2	Q14995	9975	NR1D2	TRUE
		seq.12888.18	12888-18	3	SL012382	Histone deacetylase complex subunit SAP30	SAP30	O75446	8819	SAP30	TRUE
		seq.12891.1	12891-1	3	SL019924	MICAL-like protein 2	MILK2	Q8IY33	79778	MICALL2	TRUE
		seq.12892.10	12892-10	3	SL019931	Synaptotagmin-like protein 1	SYTL1	Q8IYJ3	84958	SYTL1	TRUE
		seq.12893.159	12893-159	3	SL025892	Gamma-interferon-inducible protein 16:Isoform 2, Hematopoietic expression, interferon-inducible nature, and nuclear localization 2	IP16:HIN 2	Q16666	3428	IFI16	TRUE
		seq.12894.3	12894-3	3	SL019946	PAX-interacting protein 1	PAXI1	Q6ZW49	22976	PAXIP1	TRUE
		seq.12895.28	12895-28	3	SL019952	Diacylglycerol kinase beta	DGKB	Q9Y6T7	1607	DGKB	TRUE
		seq.12904.180	12904-180	3	SL004440	cubilin	cubilin	O60494	8029	CUBN	TRUE
		seq.12916.3	12916-3	3	SL019344	Protein p13 MTCP-1	MTCP1	P56278	4515	MTCP1	FALSE
		seq.12923.51	12923-51	3	SL005401	Keratin, type I cytoskeletal 17	Keratin 17	Q04695	3872	KRT17	TRUE
		seq.12925.105	12925-105	3	SL018508	Axin-2	AXIN2	Q9Y2T1	8313	AXIN2	TRUE
		seq.12931.16	12931-16	3	SL007088	Mineralocorticoid receptor	MCR	P08235	4306	NR3C2	TRUE
		seq.12933.17	12933-17	3	SL019362	Ecto-NOX disulfide-thiol exchanger 1	ENOX1	Q8TC92	55068	ENOX1	TRUE
		seq.12934.1	12934-1	3	SL015312	E3 ISG15--protein ligase HERC5	HERC5	Q9UII4	51191	HERC5	TRUE
		seq.12936.38	12936-38	3	SL019347	Retinaldehyde-binding protein 1	RLBP1	P12271	6017	RLBP1	TRUE
		seq.12939.1	12939-1	3	SL019437	DNA-directed RNA polymerases I and III subunit RPAC1	RPAC1	O15160	9533	POLR1C	TRUE
		seq.12940.35	12940-35	3	SL010891	Aldehyde dehydrogenase family 3 member B1	AL3B1	P43353	221	ALDH3B1	TRUE
		seq.12945.33	12945-33	3	SL013869	Ras-related protein Rab-18	RAB18	Q9NP72	22931	RAB18	TRUE
		seq.12954.71	12954-71	3	SL005257	Peroxisome proliferator-activated receptor alpha	PPARa	Q07869	5465	PPARA	TRUE
		seq.12956.40	12956-40	3	SL019438	KIF1-binding protein	KBP	Q96EK5	26128	KIFBP	TRUE
		seq.12957.62	12957-62	3	SL008041	Cytochrome b-c1 complex subunit 7	UCR6	P14927	7381	UQCRB	TRUE
		seq.12960.9	12960-9	3	SL007208	Glucokinase	HXK4	P35557	2645	GCK	TRUE
		seq.12963.1	12963-1	3	SL015007	Protein GPR107	GP107	Q5VW38	57720	GPR107	TRUE
		seq.12968.2	12968-2	3	SL008213	Cysteine and glycine-rich protein 2	CSRP2	Q16527	1466	CSRP2	TRUE
		seq.12970.35	12970-35	3	SL007715	Double-stranded RNA-binding protein Staufen homolog 2	STAU2	Q9NUL3	27067	STAU2	TRUE
		seq.12975.11	12975-11	3	SL002694	Keratin, type I cytoskeletal 20	Keratin 20	P35900	54474	KRT20	TRUE
		seq.12976.49	12976-49	3	SL001913	Vinexin b	Vinexin b	O60504	10174	SORBS3	TRUE
		seq.12980.31	12980-31	3	SL019459	Pre-mRNA-splicing factor RBM22	RBM22	Q9NW64	55696	RBM22	TRUE
		seq.12986.12	12986-12	3	SL019466	Protein lin-7 homolog C	LIN7C	Q9NUP9	55327	LIN7C	TRUE
		seq.12987.12	12987-12	3	SL019472	Serine/arginine-rich splicing factor 7	SRSF7	Q16629	6432	SRSF7	TRUE
		seq.12988.49	12988-49	3	SL007342	RNA-binding protein EWS	EWS	Q01844	2130	EWSR1	TRUE
		seq.12990.39	12990-39	3	SL005017	Mitogen-activated protein kinase kinase kinase 3	MAP3K3	Q99759	4215	MAP3K3	TRUE
		seq.12991.49	12991-49	3	SL019483	Cullin-9	CUL9	Q8IWT3	23113	CUL9	TRUE
		seq.12993.21	12993-21	3	SL016487	Nuclear protein localization protein 4 homolog	NPL4	Q8TAT6	55666	NPLOC4	TRUE
		seq.13007.66	13007-66	3	SL012574	Epididymal-specific lipocalin-10	LCN10	Q6JVE6	414332	LCN10	TRUE
		seq.13011.20	13011-20	3	SL008108	40S ribosomal protein S10	RS10	P46783	6204	RPS10	TRUE
		seq.13013.41	13013-41	3	SL019524	E3 ubiquitin-protein ligase parkin	PRKN2	O60260	5071	PRKN	TRUE
		seq.13022.20	13022-20	3	SL019515	Tumor protein p53-inducible protein 11	P5I11	O14683	9537	TP53I11	TRUE
		seq.13025.4	13025-4	3	SL019541	Fibroblast growth factor receptor substrate 2	FRS2	Q8WU20	10818	FRS2	TRUE
		seq.13027.20	13027-20	3	SL019531	Chromobox protein homolog 7	CBX7	O95931	23492	CBX7	TRUE
		seq.13032.1	13032-1	3	SL014943	Beclin-1	BECN1	Q14457	8678	BECN1	TRUE
		seq.13039.1	13039-1	3	SL019546	Nuclear inhibitor of protein phosphatase 1	PP1R8	Q12972	5511	PPP1R8	TRUE
		seq.13041.47	13041-47	3	SL007634	TNF receptor-associated factor 4	TRAF4	Q9BUZ4	9618	TRAF4	TRUE
		seq.13042.7	13042-7	3	SL019583	Potassium voltage-gated channel subfamily A member 10	KCA10	Q16322	3744	KCNA10	TRUE
		seq.13043.157	13043-157	3	SL007491	ATPase family AAA domain-containing protein 2	ATAD2	Q6PL18	29028	ATAD2	TRUE
		seq.13044.5	13044-5	3	SL007627	Tumor susceptibility gene 101 protein	TS101	Q99816	7251	TSG101	TRUE
		seq.13053.6	13053-6	3	SL015342	Sodium- and chloride-dependent neutral and basic amino acid transporter B(0+)	S6A14	Q9UN76	11254	SLC6A14	TRUE
		seq.13054.87	13054-87	3	SL008767	Profilin-2	Profilin II	P35080	5217	PFN2	FALSE
		seq.13055.53	13055-53	3	SL019564	PH and SEC7 domain-containing protein 1	PSD1	A5PKW4	5662	PSD	TRUE
		seq.13056.18	13056-18	3	SL019585	Orphan sodium- and chloride-dependent neurotransmitter transporter NTT5	S6A16	Q9GZN6	28968	SLC6A16	TRUE
		seq.13059.33	13059-33	3	SL019557	Riboflavin kinase	RIFK	Q969G6	55312	RFK	TRUE
		seq.13062.4	13062-4	3	SL016378	Glia maturation factor gamma	GMFG	O60234	9535	GMFG	TRUE
		seq.13066.42	13066-42	3	SL015023	Enhancer of mRNA-decapping protein 4	EDC4	Q6P2E9	23644	EDC4	TRUE
		seq.13067.5	13067-5	3	SL009424	cGMP-dependent protein kinase 1, beta isozyme	KGP1B	Q13976	5592	PRKG1	TRUE
		seq.13068.139	13068-139	3	SL006984	Copper chaperone for superoxide dismutase	CCS	O14618	9973	CCS	TRUE
		seq.13073.14	13073-14	3	SL019559	Acidic leucine-rich nuclear phosphoprotein 32 family member A	AN32A	P39687	8125	ANP32A	TRUE
		seq.13076.4	13076-4	3	SL018149	Fragile X mental retardation syndrome-related protein 1	FXR1	P51114	8087	FXR1	TRUE
		seq.13078.3	13078-3	3	SL014793	Centrin-2	CETN2	P41208	1069	CETN2	TRUE
		seq.13082.9	13082-9	3	SL011294	Protein unc-45 homolog A	UN45A	Q9H3U1	55898	UNC45A	TRUE
		seq.13083.18	13083-18	3	SL013025	Valine--tRNA ligase	SYVC	P26640	7407	VARS1	TRUE
		seq.13085.18	13085-18	3	SL025874	Glucagon-like peptide 1 receptor:Cytoplasmic domain	GLP1R:CD	P43220	2740	GLP1R	TRUE
		seq.13088.397	13088-397	3	SL000137	Betacellulin	BTC	P35070	685	BTC	TRUE
		seq.13089.6	13089-6	3	SL003349	Hypoxia-inducible factor 1-alpha	HIF-1a	Q16665	3091	HIF1A	TRUE
		seq.13090.17	13090-17	3	SL004827	Protein S100-A6	S100A6	P06703	6277	S100A6	TRUE
		seq.13093.6	13093-6	3	SL005430	Secreted and transmembrane protein 1	SECTM1	Q8WVN6	6398	SECTM1	TRUE
		seq.13094.75	13094-75	3	SL018509	R-spondin-3	RSPO3	Q9BXY4	84870	RSPO3	TRUE
		seq.13095.51	13095-51	3	SL005357	Lithostathine-1-alpha	PSP	P05451	5967	REG1A	TRUE
		seq.13097.11	13097-11	3	SL003774	Bcl-2-like protein 2	Apoptosis regulator Bcl-W	Q92843	599	BCL2L2	TRUE
		seq.13098.93	13098-93	3	SL003320	Vascular endothelial growth factor D	VEGF-D	O43915	2277	VEGFD	TRUE
		seq.13101.60	13101-60	3	SL007631	Sclerostin	SOST	Q9BQB4	50964	SOST	TRUE
		seq.13102.1	13102-1	3	SL012769	Protein FAM3D	FAM3D	Q96BQ1	131177	FAM3D	TRUE
		seq.13103.125	13103-125	3	SL009328	Chorionic somatomammotropin hormone	CSH	P0DML2|P0DML3	1442|1442	CSH1|CSH2	TRUE
		seq.13104.32	13104-32	3	SL008614	Ephrin-B1	EFNB1	P98172	1947	EFNB1	TRUE
		seq.13105.7	13105-7	3	SL007311	Synaptosomal-associated protein 25	SNP25	P60880	6616	SNAP25	TRUE
		seq.13107.9	13107-9	3	SL008402	Ly6/PLAUR domain-containing protein 3	LYPD3	O95274	27076	LYPD3	TRUE
		seq.13109.82	13109-82	3	SL008810	Neuronal growth regulator 1	NEGR1	Q7Z3B1	257194	NEGR1	TRUE
		seq.13111.79	13111-79	3	SL007223	B-cell lymphoma 6 protein	BCL6	P41182	604	BCL6	TRUE
		seq.13112.179	13112-179	3	SL009349	Follistatin-related protein 1	FSTL1	Q12841	11167	FSTL1	TRUE
		seq.13113.7	13113-7	3	SL002688	Osteopontin	Osteopontin	P10451	6696	SPP1	TRUE
		seq.13114.50	13114-50	3	SL006230	Lumican	Lumican	P51884	4060	LUM	TRUE
		seq.13116.25	13116-25	3	SL008931	CD177 antigen	CD177	Q8N6Q3	57126	CD177	TRUE
		seq.13117.232	13117-232	3	SL018256	Choline/ethanolamine kinase	CHKB	Q9Y259	1120	CHKB	FALSE
		seq.13118.5	13118-5	3	SL011888	SPARC-related modular calcium-binding protein 1	SMOC1	Q9H4F8	64093	SMOC1	TRUE
		seq.13119.26	13119-26	3	SL004467	Protein Z-dependent protease inhibitor	protein Z inhibitor	Q9UK55	51156	SERPINA10	TRUE
		seq.13122.19	13122-19	3	SL008360	Leucine-rich repeat transmembrane protein FLRT2	FLRT2	O43155	23768	FLRT2	TRUE
		seq.13123.3	13123-3	3	SL025865	Leucine-rich repeat transmembrane protein FLRT3:Extracellular domain	FLRT3:ECD	Q9NZU0	23767	FLRT3	TRUE
		seq.13124.20	13124-20	3	SL018587	Immunoglobulin superfamily containing leucine-rich repeat protein 2	ISLR2	Q6UXK2	57611	ISLR2	TRUE
		seq.13125.45	13125-45	3	SL000616	Vitronectin	Vitronectin	P04004	7448	VTN	TRUE
		seq.13126.52	13126-52	3	SL008631	Desmocollin-2	DSC2	Q02487	1824	DSC2	TRUE
		seq.13129.40	13129-40	3	SL007070	Low-density lipoprotein receptor	LDLR	P01130	3949	LDLR	TRUE
		seq.13130.150	13130-150	3	SL007272	Hexokinase-2	HXK2	P52789	3099	HK2	TRUE
		seq.13131.5	13131-5	3	SL011180	Hexokinase-1	HXK1	P19367	3098	HK1	TRUE
		seq.13132.14	13132-14	3	SL008522	Semaphorin-5A	SEM5A	Q13591	9037	SEMA5A	TRUE
		seq.13133.73	13133-73	3	SL007033	Latent-transforming growth factor beta-binding protein 4	LTBP4	Q8N2S1	8425	LTBP4	TRUE
		seq.13228.75	13228-75	3	SL001999	E3 ubiquitin-protein ligase Mdm2	MDM2	Q00987	4193	MDM2	TRUE
		seq.13229.20	13229-20	3	SL019996	Protein Mdm4	MDM4	O15151	4194	MDM4	TRUE
		seq.13230.174	13230-174	3	SL019999	Ig gamma-2, Kappa	IgG2, Kappa	P01859	3501	IGHG2	TRUE
		seq.13231.90	13231-90	3	SL020001	Ig gamma-4, Kappa	IgG4, Kappa	P01861	3503	IGHG4	TRUE
		seq.13236.25	13236-25	3	SL012449	Protein Wnt-3a	WNT3A	P56704	89780	WNT3A	TRUE
		seq.13240.170	13240-170	3	SL019993	SH3 and multiple ankyrin repeat domains protein 1	SHAN1	Q9Y566	50944	SHANK1	TRUE
		seq.13242.134	13242-134	3	SL019995	SH3 and multiple ankyrin repeat domains protein 3	SHAN3	Q9BYB0		SHANK3	TRUE
		seq.13256.21	13256-21	3	SL019993	SH3 and multiple ankyrin repeat domains protein 1	SHAN1	Q9Y566	50944	SHANK1	FALSE
		seq.13268.45	13268-45	3	SL012434	Protein Wnt-5a	WNT5A	P41221	7474	WNT5A	TRUE
		seq.13374.4	13374-4	3	SL012530	Beta-defensin 113	DB113	Q30KQ7	245927	DEFB113	TRUE
		seq.13375.48	13375-48	3	SL020085	Synaptogyrin-3	SNG3	O43761	9143	SYNGR3	TRUE
		seq.13377.3	13377-3	3	SL020095	Cytochrome b561 domain-containing protein 1	C56D1	Q8N8Q1	284613	CYB561D1	TRUE
		seq.13378.80	13378-80	3	SL020102	Glutaredoxin-like protein C5orf63	YD286	A6NC05	401207	C5orf63	TRUE
		seq.13381.49	13381-49	3	SL008831	Beta-1,4-galactosyltransferase 1	B4GT1	P15291	2683	B4GALT1	TRUE
		seq.13384.110	13384-110	3	SL008015	Fumarate hydratase, mitochondrial	FUMH	P07954	2271	FH	TRUE
		seq.13386.248	13386-248	3	SL020103	E3 ubiquitin-protein ligase RNF34	RNF34	Q969K3	80196	RNF34	TRUE
		seq.13387.55	13387-55	3	SL015293	ETS homologous factor	EHF	Q9NZC4	26298	EHF	TRUE
		seq.13388.57	13388-57	3	SL012430	Neuroendocrine convertase 1	NEC1	P29120	5122	PCSK1	TRUE
		seq.13392.13	13392-13	3	SL008814	Sodium/potassium-transporting ATPase subunit beta-1	AT1B1	P05026	481	ATP1B1	TRUE
		seq.13393.46	13393-46	3	SL015189	Derlin-1	DERL1	Q9BUN8	79139	DERL1	TRUE
		seq.13397.88	13397-88	3	SL004533	Beta-defensin 4A	HBD-2	O15263	100289462	DEFB4A	TRUE
		seq.13399.33	13399-33	3	SL020071	RELT-like protein 1	RELL1	Q8IUW5	768211	RELL1	TRUE
		seq.13403.5	13403-5	3	SL013779	ETS translocation variant 5	ETV5	P41161	2119	ETV5	TRUE
		seq.13405.61	13405-61	3	SL012422	Serine protease inhibitor Kazal-type 2	ISK2	P20155	6691	SPINK2	TRUE
		seq.13406.161	13406-161	3	SL014270	CMRF35-like molecule 6	CLM6	Q08708	10871	CD300C	FALSE
		seq.13408.23	13408-23	3	SL010391	WAP, Kazal, immunoglobulin, Kunitz and NTR domain-containing protein 2	WFKN2	Q8TEU8	124857	WFIKKN2	FALSE
		seq.13411.21	13411-21	3	SL020111	E3 ubiquitin-protein ligase NRDP1	RNF41	Q9H4P4	10193	RNF41	TRUE
		seq.13412.5	13412-5	3	SL012556	WAP four-disulfide core domain protein 6	WFDC6	Q9BQY6	140870	WFDC6	TRUE
		seq.13416.8	13416-8	3	SL020086	Transmembrane protein 132D	T132D	Q14C87	121256	TMEM132D	TRUE
		seq.13421.17	13421-17	3	SL020080	Protein kish-B	KISHB	Q9NRX6	56900	TMEM167B	TRUE
		seq.13422.66	13422-66	3	SL012509	Ecto-NOX disulfide-thiol exchanger 2	ENOX2	Q16206	10495	ENOX2	TRUE
		seq.13423.94	13423-94	3	SL008291	Redox-regulatory protein FAM213A	CJ058	Q9BRX8	84293	PRXL2A	TRUE
		seq.13427.66	13427-66	3	SL008941	Mannosyl-oligosaccharide 1,2-alpha-mannosidase IC	MA1C1	Q9NR34	57134	MAN1C1	TRUE
		seq.13429.3	13429-3	3	SL012827	WAP four-disulfide core domain protein 10A	WF10A	Q9H1F0	140832	WFDC10A	TRUE
		seq.13430.50	13430-50	3	SL010851	Urea transporter 1	UT1	Q13336	6563	SLC14A1	TRUE
		seq.13431.74	13431-74	3	SL020092	Membrane protein FAM159A	F159A	Q6UWV7	348378	SHISAL2A	TRUE
		seq.13432.9	13432-9	3	SL026028	Protrudin:Cytoplasmic domain, region 1, isoform 6	ZFY27:CD region 1	Q5T4F4	118813	ZFYVE27	FALSE
		seq.13434.172	13434-172	3	SL008312	Alpha-parvin	PARVA	Q9NVD7	55742	PARVA	TRUE
		seq.13435.31	13435-31	3	SL005182	Interleukin-20 receptor subunit beta	IL-20 Rb	Q6UXL0	53833	IL20RB	TRUE
		seq.13436.54	13436-54	3	SL020077	Myc-associated zinc finger protein	MAZ	P56270	4150	MAZ	TRUE
		seq.13438.115	13438-115	3	SL007661	Chordin	CHRD	Q9H2X0	8646	CHRD	TRUE
		seq.13439.6	13439-6	3	SL020093	IQ domain-containing protein F3	IQCF3	P0C7M6	401067	IQCF3	TRUE
		seq.13441.30	13441-30	3	SL020107	Dixin	DIXC1	Q155Q3	85458	DIXDC1	TRUE
		seq.13447.42	13447-42	3	SL020094	Shadow of prion protein	SPRN	Q5BIV9	503542	SPRN	TRUE
		seq.13449.25	13449-25	3	SL020108	Splicing factor 3B subunit 4	SF3B4	Q15427	10262	SF3B4	TRUE
		seq.13450.49	13450-49	3	SL020113	Ubiquitin carboxyl-terminal hydrolase 8	UBP8	P40818	9101	USP8	TRUE
		seq.13451.2	13451-2	3	SL006734	Fibronectin type III domain-containing protein 4	FNDC4	Q9H6D8	64838	FNDC4	TRUE
		seq.13452.113	13452-113	3	SL020075	Small integral membrane protein 13	SIM13	P0DJ93	221710	SMIM13	TRUE
		seq.13453.2	13453-2	3	SL020083	39S ribosomal protein L33, mitochondrial	RM33	O75394	9553	MRPL33	TRUE
		seq.13457.33	13457-33	3	SL020109	ETS-related transcription factor Elf-5	ELF5	Q9UKW6	2001	ELF5	TRUE
		seq.13459.30	13459-30	3	SL016531	Torsin-4A	CI167	Q9NXH8	54863	TOR4A	TRUE
		seq.13460.4	13460-4	3	SL012363	Chondroadherin	CHAD	O15335	1101	CHAD	TRUE
		seq.13463.1	13463-1	3	SL007573	Peroxidasin homolog	PXDN	Q92626	7837	PXDN	TRUE
		seq.13464.8	13464-8	3	SL020101	Nutritionally-regulated adipose and cardiac enriched protein homolog	NRAC	Q8N912	400258	NRAC	TRUE
		seq.13465.5	13465-5	3	SL007283	Calcipressin-1	CCP1	P53805	1827	RCAN1	TRUE
		seq.13468.5	13468-5	3	SL020119	Neuralized-like protein 4	NEUL4	Q96JN8	84461	NEURL4	TRUE
		seq.13470.43	13470-43	3	SL014902	Parathyroid hormone/parathyroid hormone-related peptide receptor	PTH1R	Q03431	5745	PTH1R	TRUE
		seq.13472.35	13472-35	3	SL016517	Haloacid dehalogenase-like hydrolase domain-containing protein 2	HDHD2	Q9H0R4	84064	HDHD2	TRUE
		seq.13473.55	13473-55	3	SL020131	Inositol-trisphosphate 3-kinase A	IP3KA	P23677	3706	ITPKA	TRUE
		seq.13474.40	13474-40	3	SL011317	Glutathione S-transferase kappa 1	GSTK1	Q9Y2Q3	373156	GSTK1	TRUE
		seq.13475.10	13475-10	3	SL020116	Ubiquitin-conjugating enzyme E2 D4	UB2D4	Q9Y2X8	51619	UBE2D4	TRUE
		seq.13476.16	13476-16	3	SL020144	DNA/RNA-binding protein KIN17	KIN17	O60870	22944	KIN	TRUE
		seq.13477.65	13477-65	3	SL007448	Leukotriene B4 receptor 1	LT4R1	Q15722	1241	LTB4R	TRUE
		seq.13479.8	13479-8	3	SL020149	Protein FAM171A2	F1712	A8MVW0	284069	FAM171A2	TRUE
		seq.13481.24	13481-24	3	SL020143	Transcription elongation factor A protein 2	TCEA2	Q15560	6919	TCEA2	TRUE
		seq.13482.14	13482-14	3	SL020129	CCR4-NOT transcription complex subunit 1	CNOT1	A5YKK6	23019	CNOT1	TRUE
		seq.13484.69	13484-69	3	SL025820	Collagen alpha-1(I) chain:N-term propeptide	CO1A1:N-term propeptide	P02452	1277	COL1A1	TRUE
		seq.13485.20	13485-20	3	SL020165	Transmembrane protein 87B	TM87B	Q96K49	84910	TMEM87B	TRUE
		seq.13486.9	13486-9	3	SL025961	Polycystin-2:Cytoplasmic domain 1	PKD2:CD 1	Q13563	5311	PKD2	TRUE
		seq.13487.24	13487-24	3	SL020148	Protein unc-93 homolog B1	UN93B	Q9H1C4	81622	UNC93B1	TRUE
		seq.13488.3	13488-3	3	SL020128	Arfaptin-1	ARFP1	P53367	27236	ARFIP1	TRUE
		seq.13490.1	13490-1	3	SL020136	MAGUK p55 subfamily member 6	MPP6	Q9NZW5	51678	MPP6	TRUE
		seq.13491.40	13491-40	3	SL020117	Retinal rod rhodopsin-sensitive cGMP 3',5'-cyclic phosphodiesterase subunit delta	PDE6D	O43924	5147	PDE6D	TRUE
		seq.13492.44	13492-44	3	SL005768	Stress-70 protein, mitochondrial	HSPA9B	P38646	3313	HSPA9	TRUE
		seq.13493.5	13493-5	3	SL020164	Glutamate receptor ionotropic, delta-1	GRID1	Q9ULK0	2894	GRID1	TRUE
		seq.13494.6	13494-6	3	SL020154	Ceramide synthase 5	CERS5	Q8N5B7	91012	CERS5	TRUE
		seq.13495.48	13495-48	3	SL020147	Hydroxycarboxylic acid receptor 2	HCAR2	Q8TDS4	338442	HCAR2	TRUE
		seq.13496.19	13496-19	3	SL020125	Hydroxymethylglutaryl-CoA synthase, cytoplasmic	HMCS1	Q01581	3157	HMGCS1	TRUE
		seq.13497.34	13497-34	3	SL020138	Eukaryotic translation initiation factor 3 subunit J	EIF3J	O75822	8669	EIF3J	TRUE
		seq.13498.1	13498-1	3	SL020130	Inositol oxygenase	MIOX	Q9UGB7	55586	MIOX	TRUE
		seq.13499.30	13499-30	3	SL000359	Coagulation Factor VIII	Coagulation Factor VIII	P00451	2157	F8	TRUE
		seq.13501.10	13501-10	3	SL020163	Solute carrier family 35 member G2	S35G2	Q8TBE7	80723	SLC35G2	TRUE
		seq.13502.2	13502-2	3	SL020153	Sodium-independent sulfate anion transporter	S2611	Q86WA9	284129	SLC26A11	TRUE
		seq.13503.19	13503-19	3	SL007985	PRA1 family protein 3	PRAF3	O75915	10550	ARL6IP5	TRUE
		seq.13504.147	13504-147	3	SL013259	Heterogeneous nuclear ribonucleoprotein R	HNRPR	O43390	10236	HNRNPR	FALSE
		seq.13506.10	13506-10	3	SL020145	tRNA-dihydrouridine(20) synthase [NAD(P)+]-like	DUS2L	Q9NX74	54920	DUS2	TRUE
		seq.13507.51	13507-51	3	SL007444	Tumor necrosis factor receptor type 1-associated DEATH domain protein	TRADD	Q15628	8717	TRADD	TRUE
		seq.13509.5	13509-5	3	SL020162	Secretory carrier-associated membrane protein 5	SCAM5	Q8TAC9	192683	SCAMP5	TRUE
		seq.13510.7	13510-7	3	SL011088	Sarcoplasmic/endoplasmic reticulum calcium ATPase 3	AT2A3	Q93084	489	ATP2A3	TRUE
		seq.13511.29	13511-29	3	SL009828	DNA-binding protein SATB1	SATB1	Q01826	6304	SATB1	TRUE
		seq.13512.28	13512-28	3	SL013259	Heterogeneous nuclear ribonucleoprotein R	HNRPR	O43390	10236	HNRNPR	TRUE
		seq.13513.174	13513-174	3	SL020133	E3 SUMO-protein ligase PIAS3	PIAS3	Q9Y6X2	10401	PIAS3	TRUE
		seq.13514.121	13514-121	3	SL005732	Ras-related protein Rab-35	Rab-1C	Q15286	11021	RAB35	TRUE
		seq.13515.8	13515-8	3	SL020146	Regulation of nuclear pre-mRNA domain-containing protein 1A	RPR1A	Q96P16	55197	RPRD1A	TRUE
		seq.13516.46	13516-46	3	SL016509	ER membrane protein complex subunit 4	TMM85	Q5J8M3	51234	EMC4	TRUE
		seq.13517.3	13517-3	3	SL020152	Patched domain-containing protein 3	PTHD3	Q3KNS1	374308	PTCHD3	TRUE
		seq.13518.5	13518-5	3	SL014608	Arf-GAP with SH3 domain, ANK repeat and PH domain-containing protein 2	ASAP2	O43150	8853	ASAP2	TRUE
		seq.13519.112	13519-112	3	SL020123	Rho guanine nucleotide exchange factor 25	ARHGP	Q86VW2	115557	ARHGEF25	TRUE
		seq.13522.20	13522-20	3	SL007318	Visinin-like protein 1	VISL1	P62760	7447	VSNL1	TRUE
		seq.13524.25	13524-25	3	SL020161	Heparan-sulfate 6-O-sulfotransferase 2	H6ST2	Q96MM7	90161	HS6ST2	TRUE
		seq.13525.17	13525-17	3	SL020151	Potassium voltage-gated channel subfamily G member 4	KCNG4	Q8TDN1	93107	KCNG4	TRUE
		seq.13526.5	13526-5	3	SL025914	Lupus La protein:RNA recognition motif	LA:RRM	P05455	6741	SSB	TRUE
		seq.13529.39	13529-39	3	SL020132	Nucleosome assembly protein 1-like 2	NP1L2	Q9ULW6	4674	NAP1L2	TRUE
		seq.13530.5	13530-5	3	SL020120	Urotensin-2 receptor	UR2R	Q9UKP6	2837	UTS2R	TRUE
		seq.13532.25	13532-25	3	SL020160	Nuclear envelope phosphatase-regulatory subunit 1	NEPR1	Q8N9A8	255919	CNEP1R1	TRUE
		seq.13534.20	13534-20	3	SL008132	Myomesin-2	MYOM2	P54296	9172	MYOM2	TRUE
		seq.13535.2	13535-2	3	SL025805	Collagen type IV alpha-3-binding protein:PH domain	C43BP:PH domain	Q9Y5P4	10087	CERT1	TRUE
		seq.13536.56	13536-56	3	SL020124	DNA polymerase iota	POLI	Q9UNA4	11201	POLI	TRUE
		seq.13539.131	13539-131	3	SL020168	Small conductance calcium-activated potassium channel protein 1	KCNN1	Q92952	3780	KCNN1	TRUE
		seq.13540.1	13540-1	3	SL020159	G-protein coupled receptor 26	GPR26	Q8NDV2	2849	GPR26	TRUE
		seq.13541.1	13541-1	3	SL016488	Myc target protein 1	MYCT1	Q8N699	80177	MYCT1	TRUE
		seq.13543.7	13543-7	3	SL005407	Prostaglandin reductase 1	LTB4DH	Q14914	22949	PTGR1	FALSE
		seq.13544.9	13544-9	3	SL011276	Rho GTPase-activating protein 45	HMHA1	Q92619	23526	ARHGAP45	TRUE
		seq.13545.97	13545-97	3	SL013206	Probable RNA-binding protein EIF1AD	EIF1A	Q8N9N8	84285	EIF1AD	TRUE
		seq.13547.5	13547-5	3	SL019581	5-hydroxytryptamine receptor 7	5HT7R	P34969	3363	HTR7	TRUE
		seq.13548.53	13548-53	3	SL020158	Phosphatidate phosphatase PPAPDC1A	PPC1A	Q5VZY2	196051	PLPP4	TRUE
		seq.13549.15	13549-15	3	SL020150	Disintegrin and metalloproteinase domain-containing protein 29	ADA29	Q9UKF5	11086	ADAM29	TRUE
		seq.13552.7	13552-7	3	SL010879	Switch-associated protein 70	SWP70	Q9UH65	23075	SWAP70	TRUE
		seq.13553.4	13553-4	3	SL020126	DCN1-like protein 3	DCNL3	Q8IWE4	123879	DCUN1D3	TRUE
		seq.13554.78	13554-78	3	SL020118	Replication initiator 1	REPI1	Q9BWE0	29803	REPIN1	TRUE
		seq.13556.28	13556-28	3	SL020157	5-hydroxytryptamine receptor 2A	5HT2A	P28223	3356	HTR2A	TRUE
		seq.13557.3	13557-3	3	SL004802	Nectin-3	Nectin 3	Q9NQS3	25945	NECTIN3	TRUE
		seq.13561.5	13561-5	3	SL020176	5-hydroxytryptamine receptor 6	5HT6R	P50406	3362	HTR6	TRUE
		seq.13563.259	13563-259	3	SL020184	Acyl-CoA-binding domain-containing protein 7	ACBD7	Q8N6N7	414149	ACBD7	TRUE
		seq.13565.2	13565-2	3	SL003760	Retinoblastoma-like protein 2	p130	Q08999	5934	RBL2	TRUE
		seq.13566.2	13566-2	3	SL020204	RNA polymerase II subunit A C-terminal domain phosphatase SSU72	SSU72	Q9NP77	29101	SSU72	TRUE
		seq.13567.1	13567-1	3	SL008214	Dihydropyrimidinase-related protein 2	DPYL2	Q16555	1808	DPYSL2	TRUE
		seq.13568.30	13568-30	3	SL011203	26S proteasome non-ATPase regulatory subunit 4	PSMD4	P55036	5710	PSMD4	TRUE
		seq.13570.43	13570-43	3	SL008163	Vigilin	VIGLN	Q00341	3069	HDLBP	TRUE
		seq.13572.43	13572-43	3	SL010941	26S proteasome non-ATPase regulatory subunit 11	PSD11	O00231	5717	PSMD11	TRUE
		seq.13573.5	13573-5	3	SL004616	Actin-related protein 2/3 complex subunit 3	p21-ARC	O15145	10094	ARPC3	TRUE
		seq.13574.50	13574-50	3	SL020205	Rho-related GTP-binding protein Rho6	RND1	Q92730	27289	RND1	TRUE
		seq.13575.40	13575-40	3	SL020209	Segment polarity protein dishevelled homolog DVL-2	DVL2	O14641	1856	DVL2	TRUE
		seq.13576.15	13576-15	3	SL003643	Glutathione S-transferase P	Glutathione S-transferase Pi	P09211	2950	GSTP1	FALSE
		seq.13577.25	13577-25	3	SL017896	Splicing factor U2AF 65 kDa subunit	U2AF2	P26368	11338	U2AF2	TRUE
		seq.13578.98	13578-98	3	SL020134	Actin-binding LIM protein 3	ABLM3	O94929	22885	ABLIM3	TRUE
		seq.13580.2	13580-2	3	SL009232	UDP-N-acetylhexosamine pyrophosphorylase	Sperm-associated antigen 2	Q16222	6675	UAP1	TRUE
		seq.13583.19	13583-19	3	SL003661	Apoptotic protease-activating factor 1	Apaf-1	O14727	317	APAF1	TRUE
		seq.13587.10	13587-10	3	SL005989	Rac GTPase-activating protein 1	RGAP1	Q9H0H5	29127	RACGAP1	TRUE
		seq.13588.11	13588-11	3	SL020193	Annexin A9	ANXA9	O76027	8416	ANXA9	TRUE
		seq.13589.10	13589-10	3	SL025798	Amyloid beta A4 precursor protein-binding family B member 3:Phosphotyrosine Interaction Domain 2, Isoform IV	APBB3:PID 2	O95704	10307	APBB3	TRUE
		seq.13590.1	13590-1	3	SL020207	Oligoribonuclease, mitochondrial	ORN	Q9Y3B8	25996	REXO2	TRUE
		seq.13591.31	13591-31	3	SL020210	DNA primase small subunit	PRI1	P49642	5557	PRIM1	TRUE
		seq.13594.158	13594-158	3	SL020181	ADP-ribosylation factor-binding protein GGA1	GGA1	Q9UJY5	26088	GGA1	TRUE
		seq.13595.20	13595-20	3	SL020185	Thiamine-triphosphatase	THTPA	Q9BU02	79178	THTPA	TRUE
		seq.13596.3	13596-3	3	SL006957	Ras-related protein Rab-27B	RB27B	O00194	5874	RAB27B	TRUE
		seq.13597.20	13597-20	3	SL014934	Ras-related protein Rab-31	RAB31	Q13636	11031	RAB31	TRUE
		seq.13599.15	13599-15	3	SL020211	Rab9 effector protein with kelch motifs	RABEK	Q7Z6M1	10244	RABEPK	TRUE
		seq.13602.6	13602-6	3	SL013050	NHP2-like protein 1	NH2L1	P55769	4809	SNU13	TRUE
		seq.13603.7	13603-7	3	SL020186	Rieske domain-containing protein	RFESD	Q8TAC1	317671	RFESD	TRUE
		seq.13604.27	13604-27	3	SL020194	E3 ubiquitin-protein ligase NEURL1	NEUL1	O76050	9148	NEURL1	TRUE
		seq.13605.16	13605-16	3	SL015314	Annexin A10	ANX10	Q9UJ72	11199	ANXA10	TRUE
		seq.13609.11	13609-11	3	SL007326	General transcription factor II-I	GTF2I	P78347	2969	GTF2I	TRUE
		seq.13610.9	13610-9	3	SL005065	Melanoma-associated antigen 10	MAGE-10	P43363	4109	MAGEA10	TRUE
		seq.13612.7	13612-7	3	SL020195	Cytohesin-interacting protein	CYTIP	O60759	9595	CYTIP	TRUE
		seq.13613.23	13613-23	3	SL005741	Adenylate kinase isoenzyme 5	Adenylate kinase isoenzyme 5	Q9Y6K8	26289	AK5	TRUE
		seq.13614.6	13614-6	3	SL003777	CREB-binding protein	CREB-binding protein	Q92793	1387	CREBBP	TRUE
		seq.13615.60	13615-60	3	SL007010	Cytoplasmic protein NCK2	NCK2	O43639	8440	NCK2	TRUE
		seq.13618.15	13618-15	3	SL015381	Mitotic spindle assembly checkpoint protein MAD1	MD1L1	Q9Y6D9	8379	MAD1L1	TRUE
		seq.13620.10	13620-10	3	SL016377	ATPase ASNA1	ASNA	O43681	439	GET3	TRUE
		seq.13621.31	13621-31	3	SL020199	AP-2 complex subunit alpha-2	AP2A2	O94973	161	AP2A2	TRUE
		seq.13622.16	13622-16	3	SL014961	Serine/threonine-protein phosphatase 2A 56 kDa regulatory subunit alpha isoform	2A5A	Q15172	5525	PPP2R5A	TRUE
		seq.13623.4	13623-4	3	SL007956	Histone-lysine N-methyltransferase 2D	MLL2	O14686	8085	KMT2D	TRUE
		seq.13624.17	13624-17	3	SL020213	NAD kinase	NADK	O95544	65220	NADK	TRUE
		seq.13625.19	13625-19	3	SL025915	Lupus La protein:HTH La-type RNA-binding domain	LA:HTH	P05455	6741	SSB	TRUE
		seq.13628.58	13628-58	3	SL020196	Growth factor receptor-bound protein 14	GRB14	Q14449	2888	GRB14	TRUE
		seq.13629.25	13629-25	3	SL020200	Cysteine protease ATG4B	ATG4B	Q9Y4P1	23192	ATG4B	TRUE
		seq.13631.1	13631-1	3	SL003766	Retinoblastoma-binding protein 5	RB binding protein 5	Q15291	5929	RBBP5	TRUE
		seq.13632.10	13632-10	3	SL009456	Zyxin	Zyxin	Q15942	7791	ZYX	TRUE
		seq.13634.209	13634-209	3	SL006975	Pirin	PIR	O00625	8544	PIR	TRUE
		seq.13636.20	13636-20	3	SL008135	Nucleosome assembly protein 1-like 1	NP1L1	P55209	4673	NAP1L1	TRUE
		seq.13639.101	13639-101	3	SL016380	General vesicular transport factor p115	USO1	O60763	8615	USO1	TRUE
		seq.13640.5	13640-5	3	SL007223	B-cell lymphoma 6 protein	BCL6	P41182	604	BCL6	FALSE
		seq.13642.90	13642-90	3	SL004393	Interferon-induced protein with tetratricopeptide repeats 3	CIG49	O14879	3437	IFIT3	TRUE
		seq.13644.30	13644-30	3	SL016371	Hepatocyte growth factor-regulated tyrosine kinase substrate	HGS	O14964	9146	HGS	TRUE
		seq.13645.14	13645-14	3	SL020202	Pre-mRNA-splicing factor ATP-dependent RNA helicase PRP16	PRP16	Q92620	9785	DHX38	TRUE
		seq.13650.11	13650-11	3	SL020183	Kv channel-interacting protein 1	KCIP1	Q9NZI2	30820	KCNIP1	TRUE
		seq.13651.54	13651-54	3	SL020192	E3 ubiquitin-protein ligase ZFP91	ZFP91	Q96JP5	80829	ZFP91	TRUE
		seq.13652.2	13652-2	3	SL020197	TOM1-like protein 1	TM1L1	O75674	10040	TOM1L1	TRUE
		seq.13653.335	13653-335	3	SL020203	O-acetyl-ADP-ribose deacetylase MACROD1	MACD1	Q9BQ69	28992	MACROD1	TRUE
		seq.13654.1	13654-1	3	SL005370	Rho-associated protein kinase 2	ROCK2	O75116	9475	ROCK2	TRUE
		seq.13655.34	13655-34	3	SL005695	Nucleolin	Nucleolin	P19338	4691	NCL	TRUE
		seq.13657.2	13657-2	3	SL007610	Bifunctional polynucleotide phosphatase/kinase	PNKP	Q96T60	11284	PNKP	TRUE
		seq.13658.31	13658-31	3	SL011071	Platelet-derived growth factor C	PDGF-CC	Q9NRA1	56034	PDGFC	TRUE
		seq.13659.36	13659-36	3	SL020228	Manganese-transporting ATPase 13A1	AT131	Q9HD20	57130	ATP13A1	TRUE
		seq.13660.76	13660-76	3	SL001996	Angiopoietin-2	Angiopoietin-2	O15123	285	ANGPT2	FALSE
		seq.13661.193	13661-193	3	SL008382	Cystatin-D	CYTD	P28325	1473	CST5	FALSE
		seq.13663.2	13663-2	3	SL000480	Interleukin-4	IL-4	P05112	3565	IL4	FALSE
		seq.13665.35	13665-35	3	SL004990	Serine/threonine-protein phosphatase 2A regulatory subunit B'' subunit alpha	PP2A, subunit B	Q06190	5523	PPP2R3A	TRUE
		seq.13666.222	13666-222	3	SL010449	Carbonic anhydrase-related protein 10	Carbonic Anhydrase X	Q9NS85	56934	CA10	TRUE
		seq.13668.44	13668-44	3	SL004136	Tyrosine-protein kinase receptor TYRO3	Dtk	Q06418	7301	TYRO3	FALSE
		seq.13669.6	13669-6	3	SL025861	Fibroblast growth factor receptor 3:Extracellular domain	FGFR-3:ECD	P22607	2261	FGFR3	TRUE
		seq.13670.81	13670-81	3	SL004066	Group IIE secretory phospholipase A2	GIIE	Q9NZK7	30814	PLA2G2E	FALSE
		seq.13671.40	13671-40	3	SL000401	Neutrophil elastase	Elastase	P08246	1991	ELANE	TRUE
		seq.13672.3	13672-3	3	SL013017	Heat shock 70 kDa protein 6	HSP76	P17066	3310	HSPA6	TRUE
		seq.13673.21	13673-21	3	SL008288	T-complex protein 1 subunit eta	TCPH	Q99832	10574	CCT7	TRUE
		seq.13676.46	13676-46	3	SL001933	Inhibin beta B chain	Inhibin bB chain	P09529	3625	INHBB	TRUE
		seq.13678.169	13678-169	3	SL003327	Complement factor D	Factor D	P00746	1675	CFD	FALSE
		seq.13680.3	13680-3	3	SL020216	NGFI-A-binding protein 2	NAB2	Q15742	4665	NAB2	TRUE
		seq.13681.173	13681-173	3	SL013751	Casein kinase II subunit alpha'	CSK22	P19784	1459	CSNK2A2	TRUE
		seq.13682.47	13682-47	3	SL004153	Macrophage colony-stimulating factor 1 receptor	M-CSF R	P07333	1436	CSF1R	TRUE
		seq.13683.18	13683-18	3	SL020231	Chloride channel protein ClC-Kb	CLCKB	P51801	1188	CLCNKB	TRUE
		seq.13686.2	13686-2	3	SL005188	Interleukin-5 receptor subunit alpha	IL-5 Ra	Q01344	3568	IL5RA	TRUE
		seq.13687.5	13687-5	3	SL003176	C-C motif chemokine 1	I-309	P22362	6346	CCL1	FALSE
		seq.13688.2	13688-2	3	SL020217	Calcyphosin-like protein	CAPSL	Q8WWF8	133690	CAPSL	TRUE
		seq.13689.2	13689-2	3	SL003670	Ornithine decarboxylase	Ornithine decarboxylase	P11926	4953	ODC1	TRUE
		seq.13690.26	13690-26	3	SL007804	Biglycan	BGN	P21810	633	BGN	FALSE
		seq.13691.10	13691-10	3	SL020232	Sodium-coupled monocarboxylate transporter 1	SC5A8	Q8N695	160728	SLC5A8	TRUE
		seq.13692.154	13692-154	3	SL004689	WNT1-inducible-signaling pathway protein 1	WISP-1	O95388	8840	CCN4	TRUE
		seq.13693.5	13693-5	3	SL012538	Cerebral dopamine neurotrophic factor	ARMEL	Q49AH0	441549	CDNF	FALSE
		seq.13694.24	13694-24	3	SL005226	Cytokine receptor-like factor 2	TSLP R	Q9HC73	64109	CRLF2	TRUE
		seq.13697.51	13697-51	3	SL007151	Glycerol-3-phosphate dehydrogenase [NAD(+)], cytoplasmic	GPDA	P21695	2819	GPD1	TRUE
		seq.13698.28	13698-28	3	SL020223	Dyslexia-associated protein KIAA0319-like protein	K319L	Q8IZA0	79932	KIAA0319L	TRUE
		seq.13699.6	13699-6	3	SL000062	Prostate-specific antigen	PSA	P07288	354	KLK3	FALSE
		seq.13700.10	13700-10	3	SL004209	Annexin A2	annexin II	P07355	302	ANXA2	TRUE
		seq.13701.2	13701-2	3	SL003167	C-X-C motif chemokine 13	BLC	O43927	10563	CXCL13	FALSE
		seq.13704.5	13704-5	3	SL014847	Hydroxymethylglutaryl-CoA synthase, mitochondrial	HMCS2	P54868	3158	HMGCS2	TRUE
		seq.13706.12	13706-12	3	SL004148	Interleukin-12 receptor subunit beta-1	IL-12 Rb1	P42701	3594	IL12RB1	FALSE
		seq.13707.27	13707-27	3	SL005488	SPARC-like protein 1	SPARCL1	Q14515	8404	SPARCL1	FALSE
		seq.13708.56	13708-56	3	SL003915	Kallikrein-8	kallikrein 8	O60259	11202	KLK8	FALSE
		seq.13710.6	13710-6	3	SL000308	Plasma protease C1 inhibitor	C1-Esterase Inhibitor	P05155	710	SERPING1	FALSE
		seq.13711.10	13711-10	3	SL008164	Clathrin heavy chain 1	CLH1	Q00610	1213	CLTC	TRUE
		seq.13712.104	13712-104	3	SL004298	Granzyme A	granzyme A	P12544	3001	GZMA	FALSE
		seq.13713.164	13713-164	3	SL020224	Vesicle-trafficking protein SEC22a	SC22A	Q96IW7	26984	SEC22A	TRUE
		seq.13717.15	13717-15	3	SL006542	Ficolin-2	FCN2	Q15485	2220	FCN2	TRUE
		seq.13719.19	13719-19	3	SL020219	Serine/threonine-protein kinase PAK 4	PAK4	O96013	10298	PAK4	TRUE
		seq.13720.95	13720-95	3	SL004008	Myeloblastin	Proteinase-3	P24158	5657	PRTN3	TRUE
		seq.13722.105	13722-105	3	SL000325	Complement component C9	C9	P02748	735	C9	FALSE
		seq.13723.6	13723-6	3	SL001717	Interleukin-10	IL-10	P22301	3586	IL10	FALSE
		seq.13724.27	13724-27	3	SL004337	Fibroblast growth factor 19	FGF-19	O95750	9965	FGF19	TRUE
		seq.13725.3	13725-3	3	SL004334	Fibroblast growth factor 16	FGF-16	O43320	8823	FGF16	FALSE
		seq.13726.4	13726-4	3	SL003738	T-lymphocyte activation antigen CD80	B7	P33681	941	CD80	TRUE
		seq.13727.44	13727-44	3	SL020220	Speckle-type POZ protein	SPOP	O43791	8405	SPOP	TRUE
		seq.13728.19	13728-19	3	SL003522	Endoplasmic reticulum resident protein 29	ERP29	P30040	10961	ERP29	TRUE
		seq.13729.26	13729-26	3	SL020226	Sideroflexin-5	SFXN5	Q8TD22	94097	SFXN5	TRUE
		seq.13730.18	13730-18	3	SL007280	Dipeptidyl peptidase 1	CATC	P53634	1075	CTSC	FALSE
		seq.13731.14	13731-14	3	SL000323	Complement component C7	C7	P10643	730	C7	FALSE
		seq.13732.79	13732-79	3	SL002783	Cardiotrophin-1	Cardiotrophin-1	Q16619	1489	CTF1	FALSE
		seq.13733.5	13733-5	3	SL004250	Interleukin-12 subunit beta	IL-12 p40	P29460	3593	IL12B	TRUE
		seq.13734.22	13734-22	3	SL004348	Interferon lambda-1	IFN-lambda 1	Q8IU54	282618	IFNL1	FALSE
		seq.13735.1	13735-1	3	SL020221	Rap1 GTPase-activating protein 1	RPGP1	P47736	5909	RAP1GAP	TRUE
		seq.13738.8	13738-8	3	SL001932	Inhibin beta A chain	Inhibin bA chain	P08476	3624	INHBA	TRUE
		seq.13739.3	13739-3	3	SL014071	Leucine-rich repeat transmembrane protein FLRT1	FLRT1	Q9NZU1	23769	FLRT1	FALSE
		seq.13740.51	13740-51	3	SL004650	Secreted frizzled-related protein 3	sFRP-3	Q92765	2487	FRZB	TRUE
		seq.13741.36	13741-36	3	SL000462	Insulin-like growth factor-binding protein 1	IGFBP-1	P08833	3484	IGFBP1	FALSE
		seq.13742.66	13742-66	3	SL004347	Interleukin-22	IL-22	Q9GZX6	50616	IL22	FALSE
		seq.13743.56	13743-56	3	SL020222	Cullin-4B	CUL4B	Q13620	8450	CUL4B	TRUE
		seq.13744.37	13744-37	3	SL005187	Interleukin-3 receptor subunit alpha	IL-3 Ra	P26951	3563	IL3RA	TRUE
		seq.13745.10	13745-10	3	SL025962	Polycystin-2:Cytoplasmic domain 4	PKD2:CD 4	Q13563	5311	PKD2	TRUE
		seq.13747.9	13747-9	3	SL010288	Carbonic anhydrase 6	Carbonic anhydrase 6	P23280	765	CA6	FALSE
		seq.13748.4	13748-4	3	SL000515	C-C motif chemokine 8	MCP-2	P80075	6355	CCL8	TRUE
		seq.13924.13	13924-13	3	SL018834	Myocardial zonula adherens protein	MYZAP	P0CAP1	100820829	MYZAP	FALSE
		seq.13926.1	13926-1	3	SL020268	RecQ-mediated genome instability protein 1	RMI1	Q9H9A7	80010	RMI1	TRUE
		seq.13929.27	13929-27	3	SL020289	Peroxisomal carnitine O-octanoyltransferase	OCTC	Q9UKG9	54677	CROT	TRUE
		seq.13930.3	13930-3	3	SL007678	DNA dC->dU-editing enzyme APOBEC-3G	ABC3G	Q9HC16	60489	APOBEC3G	TRUE
		seq.13931.22	13931-22	3	SL012980	26S proteasome non-ATPase regulatory subunit 9	PSMD9	O00233	5715	PSMD9	TRUE
		seq.13932.45	13932-45	3	SL005746	Rho guanine nucleotide exchange factor 7	COOL-1	Q14155	8874	ARHGEF7	TRUE
		seq.13934.3	13934-3	3	SL014593	Guanine nucleotide exchange factor DBS	MCF2L	O15068	23263	MCF2L	TRUE
		seq.13936.24	13936-24	3	SL020280	Phosphoglycerate kinase 2	PGK2	P07205	5232	PGK2	TRUE
		seq.13937.75	13937-75	3	SL008246	Cullin-associated NEDD8-dissociated protein 1	CAND1	Q86VP6	55832	CAND1	TRUE
		seq.13939.14	13939-14	3	SL006519	UTP--glucose-1-phosphate uridylyltransferase	UGPA1	Q16851	7360	UGP2	TRUE
		seq.13940.19	13940-19	3	SL025893	Gamma-interferon-inducible protein 16:Isoform 2, Hematopoietic expression, interferon-inducible nature, and nuclear localization 1	IP16:HIN 1	Q16666	3428	IFI16	TRUE
		seq.13941.82	13941-82	3	SL020259	Phenylalanine--tRNA ligase, mitochondrial	SYFM	O95363	10667	FARS2	TRUE
		seq.13942.140	13942-140	3	SL020269	SPRY domain-containing SOCS box protein 1	SPSB1	Q96BD6	80176	SPSB1	TRUE
		seq.13943.38	13943-38	3	SL020276	Protein dpy-30 homolog	DPY30	Q9C005	84661	DPY30	TRUE
		seq.13944.3	13944-3	3	SL000578	Sulfotransferase 1A3	SULT 1A3	P0DMM9	445329	SULT1A3	TRUE
		seq.13946.8	13946-8	3	SL020297	Probable ATP-dependent RNA helicase DDX23	DDX23	Q9BUQ8	9416	DDX23	TRUE
		seq.13947.371	13947-371	3	SL020301	Peroxisomal NADH pyrophosphatase NUDT12	NUD12	Q9BQG2	83594	NUDT12	TRUE
		seq.13948.50	13948-50	3	SL025871	Gamma-aminobutyric acid type B receptor subunit 2:Extracellular domain	GABR2:ECD	O75899	9568	GABBR2	TRUE
		seq.13950.9	13950-9	3	SL025806	Collagen type IV alpha-3-binding protein:StAR-related lipid-transfer domain, isoform 2	C43BP:START domain	Q9Y5P4	10087	CERT1	TRUE
		seq.13954.9	13954-9	3	SL020298	Glucosamine 6-phosphate N-acetyltransferase	GNA1	Q96EK6	64841	GNPNAT1	TRUE
		seq.13955.33	13955-33	3	SL007277	Death-associated protein kinase 1	DAPK1	P53355	1612	DAPK1	TRUE
		seq.13958.5	13958-5	3	SL020270	Probable RNA-binding protein 46	RBM46	Q8TBY0	166863	RBM46	TRUE
		seq.13959.7	13959-7	3	SL000499	Cytosol aminopeptidase	LAP	P28838	51056	LAP3	TRUE
		seq.13960.15	13960-15	3	SL020282	Arf-GAP with GTPase, ANK repeat and PH domain-containing protein 3	AGAP3	Q96P47	116988	AGAP3	TRUE
		seq.13961.18	13961-18	3	SL020291	Kinesin-like protein KIF3A	KIF3A	Q9Y496	11127	KIF3A	TRUE
		seq.13963.7	13963-7	3	SL004521	Toll-interacting protein	tollip	Q9H0E2	54472	TOLLIP	TRUE
		seq.13966.30	13966-30	3	SL008254	Myomesin-3	MYOM3	Q5VTT5	127294	MYOM3	TRUE
		seq.13967.14	13967-14	3	SL005724	Thioredoxin reductase 1, cytoplasmic	Thioredoxin reductase 1	Q16881	7296	TXNRD1	TRUE
		seq.13969.24	13969-24	3	SL020292	Importin subunit alpha-7	IMA7	O60684	23633	KPNA6	TRUE
		seq.13972.4	13972-4	3	SL020263	17-beta-hydroxysteroid dehydrogenase 14	DHB14	Q9BPX1	51171	HSD17B14	TRUE
		seq.13973.62	13973-62	3	SL020271	Tubulin--tyrosine ligase	TTL	Q8NG68	150465	TTL	TRUE
		seq.13975.56	13975-56	3	SL020284	Liprin-alpha-1	LIPA1	Q13136	8500	PPFIA1	TRUE
		seq.13976.9	13976-9	3	SL015120	Rho guanine nucleotide exchange factor 1	ARHG1	Q92888	9138	ARHGEF1	TRUE
		seq.13977.28	13977-28	3	SL015168	BRCA1-associated RING domain protein 1	BARD1	Q99728	580	BARD1	TRUE
		seq.13978.122	13978-122	3	SL004696	T-box transcription factor TBX3	Tbx3	O15119	6926	TBX3	TRUE
		seq.13979.3	13979-3	3	SL020254	Anion exchange transporter	S26A7	Q8TE54	115111	SLC26A7	TRUE
		seq.13982.33	13982-33	3	SL016529	Regulator of G-protein signaling 18	RGS18	Q9NS28	64407	RGS18	TRUE
		seq.13983.27	13983-27	3	SL008181	Quinone oxidoreductase	QOR	Q08257	1429	CRYZ	TRUE
		seq.13984.23	13984-23	3	SL020293	ATP-dependent RNA helicase DDX25	DDX25	Q9UHL0	29118	DDX25	TRUE
		seq.13985.12	13985-12	3	SL007669	E3 ubiquitin-protein ligase SMURF2	SMUF2	Q9HAU4	64750	SMURF2	TRUE
		seq.13986.6	13986-6	3	SL010800	LanC-like protein 1	LANC1	O43813	10314	LANCL1	TRUE
		seq.13988.67	13988-67	3	SL020265	NmrA-like family domain-containing protein 1	NMRL1	Q9HBL8	57407	NMRAL1	TRUE
		seq.13990.1	13990-1	3	SL003652	Pyruvate carboxylase, mitochondrial	pyruvate carboxylase	P11498	5091	PC	TRUE
		seq.13991.47	13991-47	3	SL020285	Eukaryotic translation initiation factor 4 gamma 3	IF4G3	O43432	8672	EIF4G3	TRUE
		seq.13992.12	13992-12	3	SL007239	Vesicle-fusing ATPase	NSF	P46459	4905	NSF	TRUE
		seq.13993.20	13993-20	3	SL020300	Band 4.1-like protein 1	E41L1	Q9H4G0	2036	EPB41L1	TRUE
		seq.13994.1	13994-1	3	SL020302	rRNA 2'-O-methyltransferase fibrillarin	FBRL	P22087	2091	FBL	TRUE
		seq.13996.16	13996-16	3	SL020266	Phosphopantothenoylcysteine decarboxylase	COAC	Q96CD2	60490	PPCDC	TRUE
		seq.13998.26	13998-26	3	SL020277	Adenylosuccinate synthetase isozyme 1	PURA1	Q8N142	122622	ADSS1	TRUE
		seq.14002.18	14002-18	3	SL020303	Dedicator of cytokinesis protein 9	DOCK9	Q9BZ29	23348	DOCK9	TRUE
		seq.14005.2	14005-2	3	SL008319	Chromodomain-helicase-DNA-binding protein 7	CHD7	Q9P2D1	55636	CHD7	TRUE
		seq.14006.36	14006-36	3	SL020278	Glycine N-methyltransferase	GNMT	Q14749	27232	GNMT	TRUE
		seq.14007.22	14007-22	3	SL020287	Bifunctional 3'-phosphoadenosine 5'-phosphosulfate synthase 1	PAPS1	O43252	9061	PAPSS1	TRUE
		seq.14008.22	14008-22	3	SL020295	mRNA-decapping enzyme 1A	DCP1A	Q9NPI6	55802	DCP1A	TRUE
		seq.14009.65	14009-65	3	SL005721	Tumor necrosis factor alpha-induced protein 3	TNFAIP3	P21580	7128	TNFAIP3	TRUE
		seq.14011.17	14011-17	3	SL004809	Protein S100-A11	S100A11	P31949	6282	S100A11	TRUE
		seq.14012.17	14012-17	3	SL007593	Probable ATP-dependent RNA helicase DHX58	LGP2	Q96C10	79132	DHX58	TRUE
		seq.14013.11	14013-11	3	SL015118	TRAF family member-associated NF-kappa-B activator	TANK	Q92844	10010	TANK	TRUE
		seq.14019.73	14019-73	3	SL020305	Envoplakin	EVPL	Q92817	2125	EVPL	TRUE
		seq.14021.81	14021-81	3	SL020316	Mediator of RNA polymerase II transcription subunit 4	MED4	Q9NPJ6	29079	MED4	TRUE
		seq.14022.17	14022-17	3	SL004350	Interleukin-17B	IL-17B	Q9UHF5	27190	IL17B	FALSE
		seq.14023.84	14023-84	3	SL004660	Bone sialoprotein 2	BSP	P21815	3381	IBSP	FALSE
		seq.14024.196	14024-196	3	SL004644	Ectodysplasin-A, secreted form	EDA	Q92838	1896	EDA	TRUE
		seq.14025.18	14025-18	3	SL004126	Tumor necrosis factor receptor superfamily member 9	4-1BB	Q07011	3604	TNFRSF9	TRUE
		seq.14026.24	14026-24	3	SL004352	Interleukin-17F	IL-17F	Q96PD4	112744	IL17F	TRUE
		seq.14028.22	14028-22	3	SL020311	Phosphatidylinositol 4-phosphate 3-kinase C2 domain-containing subunit alpha	P3C2A	O00443	5286	PIK3C2A	TRUE
		seq.14029.42	14029-42	3	SL010966	COP9 signalosome complex subunit 2	CSN2	P61201	9318	COPS2	TRUE
		seq.14030.21	14030-21	3	SL004649	Tumor necrosis factor ligand superfamily member 4	OX40 Ligand	P23510	7292	TNFSF4	FALSE
		seq.14031.18	14031-18	3	SL001691	Fibroblast growth factor 7	FGF7	P21781	2252	FGF7	FALSE
		seq.14032.2	14032-2	3	SL003310	Vascular endothelial growth factor A, isoform 121	VEGF121	P15692	7422	VEGFA	FALSE
		seq.14034.22	14034-22	3	SL001890	Tumor-associated calcium signal transducer 2	GA733-1 protein	P09758	4070	TACSTD2	TRUE
		seq.14035.13	14035-13	3	SL007386	T-lymphoma invasion and metastasis-inducing protein 1	TIAM1	Q13009	7074	TIAM1	TRUE
		seq.14036.116	14036-116	3	SL020312	Multiple PDZ domain protein	MPDZ	O75970	8777	MPDZ	TRUE
		seq.14037.18	14037-18	3	SL013273	Ran-binding protein 3	RANB3	Q9H6Z4	8498	RANBP3	TRUE
		seq.14038.130	14038-130	3	SL007049	Cystatin-F	CYTF	O76096	8530	CST7	FALSE
		seq.14039.33	14039-33	3	SL003863	Kallikrein-5	kallikrein 5	Q9Y337	25818	KLK5	TRUE
		seq.14041.13	14041-13	3	SL004068	Granzyme B	Granzyme B	P10144	3002	GZMB	FALSE
		seq.14042.11	14042-11	3	SL003770	Secreted frizzled-related protein 1	SARP-2	Q8N474	6422	SFRP1	FALSE
		seq.14043.12	14043-12	3	SL008204	Early endosome antigen 1	EEA1	Q15075	8411	EEA1	TRUE
		seq.14045.12	14045-12	3	SL020317	Nuclear receptor coactivator 2	NCOA2	Q15596	10499	NCOA2	TRUE
		seq.14047.78	14047-78	3	SL003951	Brain-derived neurotrophic factor	BDNF	P23560	627	BDNF	TRUE
		seq.14048.7	14048-7	3	SL004588	Interleukin-1 Receptor accessory protein	IL-1 R AcP	Q9NPH3	3556	IL1RAP	TRUE
		seq.14049.17	14049-17	3	SL000483	Interleukin-7	IL-7	P13232	3574	IL7	FALSE
		seq.14050.61	14050-61	3	SL004140	Ephrin-A4	Ephrin-A4	P52798	1945	EFNA4	FALSE
		seq.14051.54	14051-54	3	SL007629	Forkhead box protein C2	FOXC2	Q99958	2303	FOXC2	TRUE
		seq.14052.26	14052-26	3	SL009417	Protein unc-13 homolog A	UN13A	Q9UPW8	23025	UNC13A	TRUE
		seq.14054.17	14054-17	3	SL004151	Interleukin-15 receptor subunit alpha	IL-15 Ra	Q13261	3601	IL15RA	TRUE
		seq.14056.4	14056-4	3	SL013948	Glycoprotein hormones alpha chain	Glycoprotein hormones a-chain	P01215	1081	CGA	TRUE
		seq.14057.68	14057-68	3	SL004686	Tumor necrosis factor ligand superfamily member 15	TNFSF15	O95150	9966	TNFSF15	FALSE
		seq.14060.67	14060-67	3	SL007435	Neutrophil cytosol factor 4	NCF4	Q15080	4689	NCF4	TRUE
		seq.14061.48	14061-48	3	SL002541	Tumor necrosis factor ligand superfamily member 11	sRANKL	O14788	8600	TNFSF11	TRUE
		seq.14063.17	14063-17	3	SL000530	Oncostatin-M	OSM	P13725	5008	OSM	TRUE
		seq.14064.21	14064-21	3	SL004515	Peptidoglycan recognition protein 1	PGRP-S	O75594	8993	PGLYRP1	FALSE
		seq.14065.11	14065-11	3	SL025816	T-cell surface glycoprotein CD5:Cytoplasmic domain	CD5:CD	P06127	921	CD5	TRUE
		seq.14066.49	14066-49	3	SL020306	Membrane-associated guanylate kinase, WW and PDZ domain-containing protein 2	MAGI2	Q86UL8	9863	MAGI2	TRUE
		seq.14067.6	14067-6	3	SL008289	Plakophilin-2	PKP2	Q99959	5318	PKP2	TRUE
		seq.14068.29	14068-29	3	SL003197	C-C motif chemokine 25	TECK	O15444	6370	CCL25	FALSE
		seq.14069.61	14069-61	3	SL010369	Carbonic anhydrase 4	Carbonic Anhydrase IV	P22748	762	CA4	TRUE
		seq.14070.56	14070-56	3	SL018907	Intersectin-1	ITSN1	Q15811	6453	ITSN1	TRUE
		seq.14072.9	14072-9	3	SL005679	Translationally-controlled tumor protein	TCTP	P13693	7178	TPT1	FALSE
		seq.14074.2	14074-2	3	SL020307	SHC-transforming protein 2	SHC2	P98077	25759	SHC2	TRUE
		seq.14076.74	14076-74	3	SL007888	Cystatin-S	Cystatin-S	P01036	1472	CST4	TRUE
		seq.14077.6	14077-6	3	SL002086	Ficolin-3	Ficolin-3	O75636	8547	FCN3	FALSE
		seq.14078.69	14078-69	3	SL003186	Lymphotactin	Lymphotactin	P47992	6375	XCL1	FALSE
		seq.14079.14	14079-14	3	SL004152	Interleukin-18 receptor 1	IL-18 Ra	Q13478	8809	IL18R1	TRUE
		seq.14081.5	14081-5	3	SL005227	NKG2D ligand 1	ULBP-1	Q9BZM6	80329	ULBP1	FALSE
		seq.14082.56	14082-56	3	SL016540	Talin-2	TLN2	Q9Y4G6	83660	TLN2	TRUE
		seq.14083.25	14083-25	3	SL020314	Selenide, water dikinase 1	SPS1	P49903	22929	SEPHS1	TRUE
		seq.14085.28	14085-28	3	SL001718	Interleukin-13	IL-13	P35225	3596	IL13	FALSE
		seq.14086.11	14086-11	3	SL012754	Acid sphingomyelinase-like phosphodiesterase 3a	ASM3A	Q92484	10924	SMPDL3A	FALSE
		seq.14090.23	14090-23	3	SL020308	Differentially expressed in FDCP 6 homolog	DEFI6	Q9H4E7	50619	DEF6	TRUE
		seq.14091.42	14091-42	3	SL005371	Carbonyl reductase [NADPH] 3	Carbonyl reductase 3	O75828	874	CBR3	TRUE
		seq.14093.10	14093-10	3	SL004343	Fms-related tyrosine kinase 3 ligand	Flt3 ligand	P49771	2323	FLT3LG	TRUE
		seq.14094.29	14094-29	3	SL000138	Heparin-binding EGF-like growth factor	HB-EGF	Q99075	1839	HBEGF	TRUE
		seq.14095.1	14095-1	3	SL005204	NKG2-D type II integral membrane protein	NKG2D	P26718	100528032	KLRK1	TRUE
		seq.14097.86	14097-86	3	SL007502	Carbohydrate sulfotransferase 15	ST4S6	Q7LFX5	51363	CHST15	FALSE
		seq.14098.28	14098-28	3	SL020309	Cysteine--tRNA ligase, cytoplasmic	SYCC	P49589	833	CARS1	TRUE
		seq.14099.20	14099-20	3	SL009468	Proteasome subunit alpha type-4	PSA4	P25789	5685	PSMA4	TRUE
		seq.14100.63	14100-63	3	SL007929	Complement C1q subcomponent subunit C	C1QC	P02747	714	C1QC	TRUE
		seq.14101.2	14101-2	3	SL005153	Ciliary neurotrophic factor receptor subunit alpha	CNTFR alpha	P26992	1271	CNTFR	TRUE
		seq.14102.6	14102-6	3	SL000678	Granulysin	Granulysin	P22749	10578	GNLY	FALSE
		seq.14103.12	14103-12	3	SL010619	Tryptase gamma	TPSG1	Q9NRR2	25823	TPSG1	FALSE
		seq.14104.1	14104-1	3	SL026018	TLR4 interactor with leucine rich repeats:Cytoplasmic domain	TRIL:CD	Q7L0X0	9865	TRIL	FALSE
		seq.14105.5	14105-5	3	SL004876	Kallistatin	Kallistatin	P29622	5267	SERPINA4	FALSE
		seq.14106.46	14106-46	3	SL003682	Rap1 GTPase-GDP dissociation stimulator 1	GDP/GTP exchange protein	P52306	5910	RAP1GDS1	TRUE
		seq.14107.1	14107-1	3	SL020315	5-formyltetrahydrofolate cyclo-ligase	MTHFS	P49914	10588	MTHFS	TRUE
		seq.14108.15	14108-15	3	SL000584	Transforming growth factor beta-1	TGF-b1	P01137	7040	TGFB1	FALSE
		seq.14109.15	14109-15	3	SL003190	C-C motif chemokine 15	MIP-5	Q16663	6359	CCL15	FALSE
		seq.14110.200	14110-200	3	SL000532	SPARC	ON	P09486	6678	SPARC	FALSE
		seq.14111.15	14111-15	3	SL007206	Thrombospondin-2	TSP2	P35442	7058	THBS2	TRUE
		seq.14112.40	14112-40	3	SL005213	Tumor necrosis factor receptor superfamily member 19L	RELT	Q969Z4	84957	RELT	TRUE
		seq.14114.18	14114-18	3	SL019019	PILR alpha-associated neural protein	PIANP	Q8IYJ0	196500	PIANP	TRUE
		seq.14115.34	14115-34	3	SL002782	Adrenomedullin	Adrenomedullin	P35318	133	ADM	TRUE
		seq.14116.129	14116-129	3	SL004821	Protein S100-A4	S100A4	P26447	6275	S100A4	TRUE
		seq.14120.2	14120-2	3	SL018629	E3 ubiquitin-protein ligase RNF43	RNF43	Q68DV7	54894	RNF43	TRUE
		seq.14121.24	14121-24	3	SL004159	Tumor necrosis factor receptor superfamily member 10D	TRAIL R4	Q9UBN6	8793	TNFRSF10D	TRUE
		seq.14122.132	14122-132	3	SL018971	E3 ubiquitin-protein ligase ZNRF3	ZNRF3	Q9ULT6	84133	ZNRF3	TRUE
		seq.14123.34	14123-34	3	SL025873	V-type immunoglobulin domain-containing suppressor of T-cell activation:Extracellular domain	GI24:ECD	Q9H7M9	64115	VSIR	TRUE
		seq.14124.6	14124-6	3	SL004843	Ephrin-A2	Ephrin-A2	O43921	1943	EFNA2	TRUE
		seq.14125.5	14125-5	3	SL004747	Apolipoprotein M	ApoM	O95445	55937	APOM	FALSE
		seq.14127.240	14127-240	3	SL001880	Interferon beta	IFN-b	P01574	3456	IFNB1	TRUE
		seq.14128.121	14128-121	3	SL017106	Interferon alpha-10	IFN10	P01566	3446	IFNA10	TRUE
		seq.14129.1	14129-1	3	SL019978	Interferon alpha-7	IFNA7	P01567	3444	IFNA7	TRUE
		seq.14131.37	14131-37	3	SL025841	Ephrin-B2:Extracellular domain	EFNB2:ECD	P52799	1948	EFNB2	TRUE
		seq.14132.21	14132-21	3	SL020171	HERV-H LTR-associating protein 2	HHLA2	Q9UM44	11148	HHLA2	TRUE
		seq.14133.93	14133-93	3	SL000145	Interleukin-1 receptor type 2	IL-1 sRII	P27930	7850	IL1R2	TRUE
		seq.14134.49	14134-49	3	SL015046	Amphoterin-induced protein 2	AMGO2	Q86SJ2	347902	AMIGO2	TRUE
		seq.14135.3	14135-3	3	SL020172	Relaxin receptor 1	RXFP1	Q9HBX9	59350	RXFP1	TRUE
		seq.14136.234	14136-234	3	SL007696	Complement component C1q receptor	C1QR1	Q9NPY3	22918	CD93	TRUE
		seq.14139.16	14139-16	3	SL007828	Neuregulin-4	NRG4	Q8WWG1	145957	NRG4	TRUE
		seq.14143.8	14143-8	3	SL014983	Histone H2B type 2-E	H2B2E	Q16778	8349	H2BC21	TRUE
		seq.14144.3	14144-3	3	SL019979	Histone H2A type 3	H2A3	Q7L7L0	92815	H2AW	TRUE
		seq.14146.92	14146-92	3	SL008158	Histone H3.1	H31	P68431	8350	H3C1	TRUE
		seq.14148.2	14148-2	3	SL015510	Ubiquitin-like protein ISG15	UCRP	P05161	9636	ISG15	FALSE
		seq.14149.9	14149-9	3	SL005179	Interleukin-36 beta	IL-1F8	Q9NZH7	27177	IL36B	TRUE
		seq.14150.7	14150-7	3	SL005177	Interleukin-36 alpha	IL-1F6	Q9UHA7	27179	IL36A	TRUE
		seq.14151.4	14151-4	3	SL015510	Ubiquitin-like protein ISG15	UCRP	P05161	9636	ISG15	TRUE
		seq.14153.8	14153-8	3	SL004139	Ephrin-A3	Ephrin-A3	P52797	1944	EFNA3	TRUE
		seq.14156.33	14156-33	3	SL004815	14-3-3 protein beta/alpha	14-3-3 protein beta/alpha	P31946	7529	YWHAB	TRUE
		seq.14157.21	14157-21	3	SL004984	14-3-3 protein epsilon	14-3-3E	P62258	7531	YWHAE	TRUE
		seq.14158.17	14158-17	3	SL003848	Annexin A5	Annexin V	P08758	308	ANXA5	TRUE
		seq.14175.78	14175-78	3	SL019907	SCP2 sterol-binding domain-containing protein 1	SCP2D	Q9UJQ7	140856	SCP2D1	TRUE
		seq.14178.18	14178-18	3	SL007463	Cyclin-dependent kinase inhibitor 3	CDKN3	Q16667	1033	CDKN3	TRUE
		seq.14186.13	14186-13	3	SL019795	E3 ubiquitin-protein ligase rififylin	RFFL	Q8WZ73	117584	RFFL	TRUE
		seq.14192.31	14192-31	3	SL019930	Phosducin-like protein 2	PDCL2	Q8N4E4	132954	PDCL2	TRUE
		seq.14197.2	14197-2	3	SL019864	PR domain zinc finger protein 1	PRDM1	O75626	639	PRDM1	TRUE
		seq.14203.3	14203-3	3	SL008375	Annexin A7	ANXA7	P20073	310	ANXA7	TRUE
		seq.14204.55	14204-55	3	SL019533	Forkhead box protein J2	FOXJ2	Q9P0K8	55810	FOXJ2	TRUE
		seq.14205.6	14205-6	3	SL019865	Protein HEXIM2	HEXI2	Q96MH2	124790	HEXIM2	TRUE
		seq.14206.28	14206-28	3	SL025794	Amyloid beta A4 precursor protein-binding family B member 1:Phosphotyrosine Interaction Domain 2	APBB1:PID 2	O00213	322	APBB1	TRUE
		seq.14208.3	14208-3	3	SL019932	Retinoid-binding protein 7	RET7	Q96R05	116362	RBP7	TRUE
		seq.14216.35	14216-35	3	SL019957	Probable ATP-dependent RNA helicase DDX46	DDX46	Q7L014	9879	DDX46	TRUE
		seq.14226.120	14226-120	3	SL008524	S-methylmethionine--homocysteine S-methyltransferase BHMT2	BHMT2	Q9H2M3	23743	BHMT2	TRUE
		seq.14227.21	14227-21	3	SL008040	Myosin light chain 6B	MYL6B	P14649	140465	MYL6B	TRUE
		seq.14229.5	14229-5	3	SL019900	Adenylyltransferase and sulfurtransferase MOCS3	MOCS3	O95396	27304	MOCS3	TRUE
		seq.14237.1	14237-1	3	SL000451	Heat shock 70 kDa protein 1A	HSP 70	P0DMV8	3303	HSPA1A	TRUE
		seq.14245.195	14245-195	3	SL019901	Sorting nexin-7	SNX7	Q9UNH6	51375	SNX7	TRUE
		seq.14246.50	14246-50	3	SL016379	Docking protein 2	DOK2	O60496	9046	DOK2	TRUE
		seq.14249.68	14249-68	3	SL019794	Probable E3 ubiquitin-protein ligase MID2	TRIM1	Q9UJV3	11043	MID2	TRUE
		seq.14250.115	14250-115	3	SL008191	Bleomycin hydrolase	BLMH	Q13867	642	BLMH	TRUE
		seq.14254.27	14254-27	3	SL019925	Tyrosine-protein phosphatase non-receptor type 4	PTN4	P29074	5775	PTPN4	TRUE
		seq.14260.112	14260-112	3	SL015522	Neuroepithelial cell-transforming gene 1 protein	ARHG8	Q7Z628	10276	NET1	TRUE
		seq.14268.4	14268-4	3	SL007647	Sulfiredoxin-1	SRXN1	Q9BYN0	140809	SRXN1	TRUE
		seq.14271.23	14271-23	3	SL007707	Ras-related protein Rab-6B	RAB6B	Q9NRW1	51560	RAB6B	TRUE
		seq.14273.19	14273-19	3	SL010939	Prolyl endopeptidase	PPCE	P48147	5550	PREP	TRUE
		seq.14283.12	14283-12	3	SL008144	Ras-related protein Rab-14	RAB14	P61106	51552	RAB14	TRUE
		seq.14284.23	14284-23	3	SL006773	eIF-2-alpha kinase GCN2	E2AK4	Q9P2K8	440275	EIF2AK4	TRUE
		seq.14286.2	14286-2	3	SL005769	Nuclear factor of activated T-cells, cytoplasmic 1	NF-ATc1	O95644	4772	NFATC1	TRUE
		seq.14287.6	14287-6	3	SL008533	Ras-related protein Rab-5C	RAB5C	P51148	5878	RAB5C	TRUE
		seq.14291.53	14291-53	3	SL019710	Arf-GAP with GTPase, ANK repeat and PH domain-containing protein 2	AGAP2	Q99490	116986	AGAP2	TRUE
		seq.14294.61	14294-61	3	SL013880	Methyl-CpG-binding domain protein 1	MBD1	Q9UIS9	4152	MBD1	TRUE
		seq.14309.8	14309-8	3	SL013160	Heterogeneous nuclear ribonucleoprotein H	HNRH1	P31943	3187	HNRNPH1	TRUE
		seq.14314.6	14314-6	3	SL019714	Peptidyl-prolyl cis-trans isomerase-like 2	PPIL2	Q13356	23759	PPIL2	TRUE
		seq.14324.52	14324-52	3	SL005089	Structural maintenance of chromosomes protein 3	CSPG6	Q9UQE7	9126	SMC3	TRUE
		seq.14326.4	14326-4	3	SL006253	Ubiquitin-conjugating enzyme E2 E1	UB2E1	P51965	7324	UBE2E1	TRUE
		seq.14329.4	14329-4	3	SL011624	Death-inducer obliterator 1	DIDO1	Q9BTC0	11083	DIDO1	TRUE
		seq.14331.262	14331-262	3	SL019738	Dynein light chain Tctex-type 1	DYLT1	P63172	6993	DYNLT1	TRUE
		seq.14332.3	14332-3	3	SL008025	Ras-related protein Ral-A	RALA	P11233	5898	RALA	TRUE
		seq.14334.3	14334-3	3	SL014781	Recoverin	RECO	P35243	5957	RCVRN	TRUE
		seq.14337.1	14337-1	3	SL019699	Trafficking protein particle complex subunit 3	TPPC3	O43617	27095	TRAPPC3	TRUE
		seq.14583.49	14583-49	3	SL004357	Growth/differentiation factor 8	Myostatin	O14793	2660	MSTN	TRUE
		seq.14587.16	14587-16	3	SL004345	Growth/differentiation factor 11	GDF-11	O95390	10220	GDF11	TRUE
		seq.14593.152	14593-152	3	SL020072	Protein FAM210A	F210A	Q96ND0	125228	FAM210A	TRUE
		seq.14597.5	14597-5	3	SL020074	Semaphorin-6C, cytoplasmic	SEM6C	Q9H3T2	10500	SEMA6C	TRUE
		seq.14599.18	14599-18	3	SL007723	Stabilin-1	STAB1	Q9NY15	23166	STAB1	TRUE
		seq.14603.51	14603-51	3	SL020082	Uncharacterized protein KIAA0040	KIAA0040	Q15053	9674	KIAA0040	TRUE
		seq.14614.41	14614-41	3	SL008890	Noncompact myelin-associated protein	CA130	Q5T1S8	400746	NCMAP	TRUE
		seq.14615.46	14615-46	3	SL020089	Keratin-associated protein 2-4	KRA24	Q9BYR9	730755	KRTAP2-4	TRUE
		seq.14616.16	14616-16	3	SL020097	Zinc finger protein 382	ZN382	Q96SR6	84911	ZNF382	TRUE
		seq.14618.26	14618-26	3	SL012766	Vesicular, overexpressed in cancer, prosurvival protein 1	ECOP	Q96AW1	81552	VOPP1	TRUE
		seq.14619.8	14619-8	3	SL020098	Zinc finger protein 526	ZN526	Q8TF50	116115	ZNF526	TRUE
		seq.14623.26	14623-26	3	SL018938	Small ubiquitin-related modifier 3	SUMO3	P55854	6612	SUMO3	TRUE
		seq.14624.51	14624-51	3	SL011618	Transcriptional repressor CTCF	CTCF	P49711	10664	CTCF	TRUE
		seq.14628.72	14628-72	3	SL020051	F-box only protein 3	FBX3	Q9UK99	26273	FBXO3	TRUE
		seq.14631.22	14631-22	3	SL020115	Dual specificity protein phosphatase 16	DUS16	Q9BY84	80824	DUSP16	TRUE
		seq.14633.26	14633-26	3	SL020121	Transmembrane protein 185A	T185A	Q8NFB2	84548	TMEM185A	TRUE
		seq.14634.13	14634-13	3	SL020122	Lutropin-choriogonadotropic hormone receptor	LSHR	P22888	3973	LHCGR	TRUE
		seq.14636.25	14636-25	3	SL005350	Ribonuclease UK114	Ribonuclease UK114	P52758	10247	RIDA	TRUE
		seq.14645.253	14645-253	3	SL020127	Glutathione S-transferase A4	GSTA4	O15217	2941	GSTA4	TRUE
		seq.14655.1	14655-1	3	SL020140	DnaJ homolog subfamily C member 17	DJC17	Q9NVM6	55192	DNAJC17	TRUE
		seq.14662.6	14662-6	3	SL020179	Myeloid zinc finger 1	MZF1	P28698	7593	MZF1	TRUE
		seq.14663.44	14663-44	3	SL020180	E3 ubiquitin-protein ligase RNF8	RNF8	O76064	9025	RNF8	TRUE
		seq.14670.1	14670-1	3	SL020187	Ski-like protein	SKIL	P12757	6498	SKIL	TRUE
		seq.14674.63	14674-63	3	SL020191	Protein kinase C and casein kinase substrate in neurons protein 3	PACN3	Q9UKS6	29763	PACSIN3	TRUE
		seq.14675.20	14675-20	3	SL011011	Eukaryotic translation initiation factor 4B	IF4B	P23588	1975	EIF4B	TRUE
		seq.14684.17	14684-17	3	SL011179	Calpain-2 catalytic subunit	CAN2	P17655	824	CAPN2	TRUE
		seq.14685.17	14685-17	3	SL003722	RAC-beta serine/threonine-protein kinase	PKB beta	P31751	208	AKT2	TRUE
		seq.14687.6	14687-6	3	SL007972	Perilipin-3	M6PBP	O60664	10226	PLIN3	TRUE
		seq.14688.6	14688-6	3	SL020212	Tyrosine-protein phosphatase non-receptor type 7	PTN7	P35236	5778	PTPN7	TRUE
		seq.14689.3	14689-3	3	SL011207	Protein SEC13 homolog	SEC13	P55735	6396	SEC13	TRUE
		seq.14692.3	14692-3	3	SL020215	Zinc finger protein 276	ZN276	Q8N554	92822	ZNF276	TRUE
		seq.14696.45	14696-45	3	SL010617	Tryptase beta-2	TPSB2	P20231	64499	TPSB2	FALSE
		seq.14703.6	14703-6	3	SL004332	Prokineticin-1	EG-VEGF	P58294	84432	PROK1	FALSE
		seq.14705.1	14705-1	3	SL003320	Vascular endothelial growth factor D	VEGF-D	O43915	2277	VEGFD	TRUE
		seq.14711.27	14711-27	3	SL004438	Cystatin-M	Cystatin M	Q15828	1474	CST6	TRUE
		seq.14713.46	14713-46	3	SL004589	Azurocidin	Azurocidin	P20160	566	AZU1	TRUE
		seq.14747.9	14747-9	3	SL020310	Cytokine receptor-like factor 1	CRLF1	O75462	9244	CRLF1	TRUE
		seq.14748.31	14748-31	3	SL020313	Rho GTPase-activating protein 5	RHG05	Q13017	394	ARHGAP5	TRUE
		seq.14755.4	14755-4	3	SL000496	Lactotransferrin	Lactoferrin	P02788	4057	LTF	FALSE
		seq.14756.29	14756-29	3	SL003177	Intercellular adhesion molecule 2	sICAM-2	P13598	3384	ICAM2	FALSE
		seq.14757.144	14757-144	3	SL004342	Fibroblast growth factor 8 isoform B	FGF-8B	P55075	2253	FGF8	FALSE
		seq.14759.149	14759-149	3	SL000055	Cadherin-1	Cadherin E	P12830	999	CDH1	FALSE
		seq.15295.81	15295-81	3	SL025883	Insulin-like growth factor II:Mature	IGF-II:Mature	P01344	3481	IGF2	TRUE
		seq.15297.3	15297-3	3	SL004825	Protein S100-A3	S100A3	P33764	6274	S100A3	TRUE
		seq.15298.199	15298-199	3	SL017092	Neuropilin and tolloid-like protein 1	NETO1	Q8TDF5	81832	NETO1	TRUE
		seq.15299.102	15299-102	3	SL012502	LDLR chaperone MESD	MESD2	Q14696	23184	MESD	TRUE
		seq.15300.66	15300-66	3	SL017096	Coiled-coil domain-containing protein 134	CC134	Q9H6E4	79879	CCDC134	TRUE
		seq.15301.24	15301-24	3	SL009308	Acrosomal protein SP-10	sperm protein 10	P26436	56	ACRV1	TRUE
		seq.15303.63	15303-63	3	SL004826	Protein S100-A5	S100A5	P33763	6276	S100A5	TRUE
		seq.15304.1	15304-1	3	SL002648	Regenerating islet-derived protein 3-alpha	PAP1	Q06141	5068	REG3A	TRUE
		seq.15305.7	15305-7	3	SL005696	Secretagogin	Secretagogin	O76038	10590	SCGN	TRUE
		seq.15306.20	15306-20	3	SL005375	Immunoglobulin J chain	IgJ	P01591	3512	JCHAIN	TRUE
		seq.15308.108	15308-108	3	SL012520	Brorin	VWC2	Q2TAL6	375567	VWC2	TRUE
		seq.15310.61	15310-61	3	SL007011	Protein regulator of cytokinesis 1	PRC1	O43663	9055	PRC1	TRUE
		seq.15312.14	15312-14	3	SL019555	Protein argonaute-1	AGO1	Q9UL18	26523	AGO1	TRUE
		seq.15313.28	15313-28	3	SL007399	Mitotic spindle assembly checkpoint protein MAD2A	MD2L1	Q13257	4085	MAD2L1	TRUE
		seq.15314.49	15314-49	3	SL008340	Chloride intracellular channel protein 4	CLIC4	Q9Y696	25932	CLIC4	TRUE
		seq.15315.64	15315-64	3	SL019798	Copper homeostasis protein cutC homolog	CUTC	Q9NTM9	51076	CUTC	TRUE
		seq.15316.262	15316-262	3	SL019950	Thioredoxin-like protein 4B	TXN4B	Q9NX01	54957	TXNL4B	TRUE
		seq.15318.75	15318-75	3	SL004212	Protein S100-A10	Calpactin I light chain	P60903	6281	S100A10	TRUE
		seq.15319.226	15319-226	3	SL013808	Cyclin-A1	CCNA1	P78396	8900	CCNA1	TRUE
		seq.15321.8	15321-8	3	SL019971	Complexin-2	CPLX2	Q6PUV4	10814	CPLX2	TRUE
		seq.15322.35	15322-35	3	SL007330	Death domain-containing protein CRADD	CRADD	P78560	8738	CRADD	TRUE
		seq.15323.112	15323-112	3	SL019972	Protein argonaute-3	AGO3	Q9H9G7	192669	AGO3	TRUE
		seq.15324.58	15324-58	3	SL005628	Ferritin light chain	Ferritin light chain	P02792	2512	FTL	TRUE
		seq.15325.14	15325-14	3	SL007137	Neuromodulin	NEUM	P17677	2596	GAP43	TRUE
		seq.15326.64	15326-64	3	SL006479	Guanylate-binding protein 1	GBP1	P32455	2633	GBP1	TRUE
		seq.15329.167	15329-167	3	SL015356	Ragulator complex protein LAMTOR2	MAPIP	Q9Y2Q5	28956	LAMTOR2	TRUE
		seq.15331.47	15331-47	3	SL013819	Histone-binding protein RBBP4	RBBP4	Q09028	5928	RBBP4	TRUE
		seq.15333.11	15333-11	3	SL012799	Stromal cell-derived factor 2	SDF2	Q99470	6388	SDF2	TRUE
		seq.15336.7	15336-7	3	SL019976	Selenoprotein M	SELM	Q8WWX9	140606	SELENOM	TRUE
		seq.15339.32	15339-32	3	SL008333	Cofilin-2	COF2	Q9Y281	1073	CFL2	TRUE
		seq.15343.337	15343-337	3	SL000491	Kininogen, HMW, Two Chain	Kininogen, HMW, Two Chain	P01042	3827	KNG1	TRUE
		seq.15346.31	15346-31	3	SL001802	Interferon gamma	IFN-g	P01579	3458	IFNG	TRUE
		seq.15358.28	15358-28	3	SL012407	Neuroendocrine protein 7B2	7B2	P05408	6447	SCG5	TRUE
		seq.15361.37	15361-37	3	SL019275	Ankyrin repeat domain-containing protein 1	ANKR1	Q15327	27063	ANKRD1	TRUE
		seq.15363.32	15363-32	3	SL004840	Apolipoprotein A-V	Apo A-V	Q6Q788	116519	APOA5	TRUE
		seq.15365.41	15365-41	3	SL020583	Adhesion G protein-coupled receptor B3	BAI3	O60242	577	ADGRB3	TRUE
		seq.15367.38	15367-38	3	SL012736	BPI fold-containing family B member 1	LPLC1	Q8TDL5	92747	BPIFB1	TRUE
		seq.15368.3	15368-3	3	SL007531	BMP-binding endothelial regulator protein	BMPER	Q8N8U9	168667	BMPER	TRUE
		seq.15370.5	15370-5	3	SL012877	BolA-like protein 1	BOLA1	Q9Y3E2	51027	BOLA1	TRUE
		seq.15372.43	15372-43	3	SL014748	Bromodomain-containing protein 2	BRD2	P25440	6046	BRD2	TRUE
		seq.15374.15	15374-15	3	SL005611	Gastrokine-1	CA11 protein	Q9NS71	56287	GKN1	TRUE
		seq.15375.49	15375-49	3	SL011428	Carboxypeptidase B	Carboxypeptidase B1	P15086	1360	CPB1	TRUE
		seq.15376.134	15376-134	3	SL007121	Cathepsin E	CATE	P14091	1510	CTSE	TRUE
		seq.15381.45	15381-45	3	SL004120	Discoidin domain-containing receptor 2	Discoidin domain receptor 2	Q16832	4921	DDR2	TRUE
		seq.15383.200	15383-200	3	SL004700	Endothelin-3	Endothelin 3	P14138	1908	EDN3	TRUE
		seq.15384.15	15384-15	3	SL011369	Klotho	KLOTHO	Q9UEF7	9365	KL	TRUE
		seq.15385.116	15385-116	3	SL004848	Fatty acid-binding protein, intestinal	FABP2	P12104	2169	FABP2	TRUE
		seq.15387.44	15387-44	3	SL005203	Neuropilin-2	Neuropilin-2	O60462	8828	NRP2	TRUE
		seq.15388.24	15388-24	3	SL004561	Low affinity immunoglobulin gamma Fc region receptor III-A	FcRIIIa	P08637	2214	FCGR3A	TRUE
		seq.15389.1	15389-1	3	SL012513	Frataxin, mitochondrial	FRDA	Q16595	2395	FXN	TRUE
		seq.15390.3	15390-3	3	SL004430	Galanin	Galanin	P22466	51083	GAL	TRUE
		seq.15391.114	15391-114	3	SL005707	Growth arrest-specific protein 6	GAS-6	Q14393	2621	GAS6	TRUE
		seq.15394.79	15394-79	3	SL008959	Netrin receptor UNC5B	UNC5B	Q8IZJ1	219699	UNC5B	TRUE
		seq.15395.15	15395-15	3	SL005254	Glutathione S-transferase Mu 1	GST M1-1	P09488	2944	GSTM1	TRUE
		seq.15398.2	15398-2	3	SL006727	FAD-linked sulfhydryl oxidase ALR	HERV1	P55789	2671	GFER	TRUE
		seq.15402.2	15402-2	3	SL005354	DNA-binding protein inhibitor ID-1	ID-1	P41134	3397	ID1	TRUE
		seq.15403.53	15403-53	3	SL007347	DNA-binding protein inhibitor ID-2	ID2	Q02363	3398	ID2	TRUE
		seq.15404.3	15404-3	3	SL018851	Interferon alpha-21	IFN21	P01568	3452	IFNA21	TRUE
		seq.15405.23	15405-23	3	SL018075	Interferon alpha-4	IFNA4	P05014	3441	IFNA4	TRUE
		seq.15412.40	15412-40	3	SL003731	Baculoviral IAP repeat-containing protein 7	KIAP	Q96CA5	79444	BIRC7	TRUE
		seq.15413.3	15413-3	3	SL006349	Phosphatidylcholine-sterol acyltransferase	LCAT	P04180	3931	LCAT	TRUE
		seq.15414.316	15414-316	3	SL019149	L-lactate dehydrogenase A chain	LDHA	P00338	3939	LDHA	TRUE
		seq.15416.54	15416-54	3	SL012646	Lysozyme g-like protein 2	LYG2	Q86SG7	254773	LYG2	TRUE
		seq.15417.3	15417-3	3	SL003161	Serpin B5	Maspin	P36952	5268	SERPINB5	TRUE
		seq.15418.25	15418-25	3	SL007282	Mitogen-activated protein kinase 10	MK10	P53779	5602	MAPK10	TRUE
		seq.15419.15	15419-15	3	SL012374	Matrix metalloproteinase-20	MMP20	O60882	9313	MMP20	TRUE
		seq.15422.12	15422-12	3	SL019975	Myelin P2 protein	MYP2	P02689	5375	PMP2	TRUE
		seq.15426.5	15426-5	3	SL008692	Sialidase-1	NEUR1	Q99519	4758	NEU1	TRUE
		seq.15427.35	15427-35	3	SL012455	Lysyl oxidase homolog 3	LOXL3	P58215	84695	LOXL3	TRUE
		seq.15430.165	15430-165	3	SL012859	Opticin	OPT	Q9UBM4	26254	OPTC	TRUE
		seq.15431.31	15431-31	3	SL000531	Ornithine carbamoyltransferase, mitochondrial	OTCase	P00480	5009	OTC	TRUE
		seq.15432.1	15432-1	3	SL004684	Otoraplin	Otoraplin	Q9NRC9	56914	OTOR	TRUE
		seq.15433.4	15433-4	3	SL005268	Proto-oncogene tyrosine-protein kinase Src	p60-Src	P12931	6714	SRC	TRUE
		seq.15434.5	15434-5	3	SL012495	Prepronociceptin	PNOC	Q13519	5368	PNOC	TRUE
		seq.15435.4	15435-4	3	SL005262	Purine nucleoside phosphorylase	PNP	P00491	4860	PNP	TRUE
		seq.15436.40	15436-40	3	SL014638	Receptor activity-modifying protein 1	RAMP1	O60894	10267	RAMP1	TRUE
		seq.15437.11	15437-11	3	SL008721	Receptor activity-modifying protein 3	RAMP3	O60896	10268	RAMP3	TRUE
		seq.15439.21	15439-21	3	SL014861	Rho-related GTP-binding protein RhoE	RND3	P61587	390	RND3	TRUE
		seq.15440.57	15440-57	3	SL012421	Neuroendocrine convertase 2	NEC2	P16519	5126	PCSK2	TRUE
		seq.15441.6	15441-6	3	SL008548	Ganglioside GM2 activator	SAP3	P17900	2760	GM2A	TRUE
		seq.15444.45	15444-45	3	SL001959	Serpin B4	SCCA2	P48594	6318	SERPINB4	TRUE
		seq.15446.25	15446-25	3	SL004651	Neuregulin-1, sensory and motor neuron-derived factor isoform	SMDF	Q02297	3084	NRG1	TRUE
		seq.15447.45	15447-45	3	SL000574	Sorbitol dehydrogenase	Sorbitol dehydrogenase	Q00796	6652	SORD	TRUE
		seq.15448.47	15448-47	3	SL018151	Sequestosome-1	SQSTM	Q13501	8878	SQSTM1	TRUE
		seq.15449.33	15449-33	3	SL010387	T-cell immunoglobulin and mucin domain-containing protein 4	TIM-4	Q96H15	91937	TIMD4	TRUE
		seq.15452.5	15452-5	3	SL000246	5'-Nucleotidase	5'-Nucleotidase	P21589	4907	NT5E	TRUE
		seq.15455.40	15455-40	3	SL025784	Disintegrin and metalloproteinase domain-containing protein 15:Extracellular domain	ADA15:ECD	Q13444	8751	ADAM15	TRUE
		seq.15457.14	15457-14	3	SL005238	Aminopeptidase N	Aminopeptidase N	P15144	290	ANPEP	TRUE
		seq.15460.9	15460-9	3	SL003281	Dipeptidyl peptidase 4	CD26	P27487	1803	DPP4	TRUE
		seq.15462.28	15462-28	3	SL007072	T-cell surface glycoprotein CD8 alpha chain	CD8A	P01732	925	CD8A	TRUE
		seq.15465.79	15465-79	3	SL012684	Protein canopy homolog 4	CNPY4	Q8N129	245812	CNPY4	TRUE
		seq.15466.30	15466-30	3	SL007148	Collagen alpha-1(IX) chain	CO9A1	P20849	1297	COL9A1	TRUE
		seq.15467.10	15467-10	3	SL009396	Collagen triple helix repeat-containing protein 1	CTHR1	Q96CG8	115908	CTHRC1	TRUE
		seq.15468.14	15468-14	3	SL002690	Complement factor H-related protein 1	FHR1	Q03591	3078	CFHR1	TRUE
		seq.15470.11	15470-11	3	SL005383	Beta-hexosaminidase subunit beta	Hexosaminidase B	P07686	3074	HEXB	TRUE
		seq.15471.29	15471-29	3	SL012442	Pancreatic lipase-related protein 2	LIPR2	P54317	5408	PNLIPRP2	TRUE
		seq.15472.16	15472-16	3	SL017588	Low-density lipoprotein receptor-related protein 11	LRP11	Q86VZ4	84918	LRP11	TRUE
		seq.15474.7	15474-7	3	SL013908	Peptidyl-prolyl cis-trans isomerase NIMA-interacting 1	PIN1	Q13526	5300	PIN1	TRUE
		seq.15475.4	15475-4	3	SL004948	Phospholipid transfer protein	PLTP	P55058	5360	PLTP	TRUE
		seq.15476.6	15476-6	3	SL007493	Regenerating islet-derived protein 3-gamma	REG3G	Q6UW15	130120	REG3G	TRUE
		seq.15480.2	15480-2	3	SL018020	Vascular non-inflammatory molecule 2	VNN2	O95498	8875	VNN2	TRUE
		seq.15481.45	15481-45	3	SL004525	Antibacterial protein LL-37	LL-37	P49913	820	CAMP	TRUE
		seq.15482.12	15482-12	3	SL012348	Alpha-2-macroglobulin-like protein 1	A2ML1	A8K2U0	144568	A2ML1	TRUE
		seq.15486.126	15486-126	3	SL008573	Amiloride-sensitive amine oxidase [copper-containing]	ABP1	P19801	26	AOC1	TRUE
		seq.15487.164	15487-164	3	SL006149	Liver carboxylesterase 1	carboxylesterase, liver	P23141	1066	CES1	TRUE
		seq.15491.20	15491-20	3	SL008437	Endosialin	CD248	Q9HCU0	57124	CD248	TRUE
		seq.15492.1	15492-1	3	SL025827	Cysteine-rich motor neuron 1 protein:Extracellular domain	CRIM1:ECD	Q9NZV1	51232	CRIM1	TRUE
		seq.15494.11	15494-11	3	SL011828	Fibroblast growth factor-binding protein 1	FGFP1	Q14512	9982	FGFBP1	TRUE
		seq.15495.9	15495-9	3	SL012435	Folate receptor gamma	FOLR3	P41439	2352	FOLR3	TRUE
		seq.15497.9	15497-9	3	SL012357	Heparan sulfate glucosamine 3-O-sulfotransferase 1	HS3S1	O14792	9957	HS3ST1	TRUE
		seq.15499.11	15499-11	3	SL006028	Attractin	Attractin	O75882	8455	ATRN	TRUE
		seq.15503.15	15503-15	3	SL004647	Left-right determination factor 2	Lefty-A	O00292	7044	LEFTY2	TRUE
		seq.15503.20	15503-20	3	SL004647	Left-right determination factor 2	Lefty-A	O00292	7044	LEFTY2	TRUE
		seq.15504.39	15504-39	3	SL004299	Baculoviral IAP repeat-containing protein 7 Isoform beta	Livin B	Q96CA5	79444	BIRC7	TRUE
		seq.15506.34	15506-34	3	SL018249	Low-density lipoprotein receptor-related protein 12	LRP12	Q9Y561	29967	LRP12	TRUE
		seq.15509.2	15509-2	3	SL003640	Alpha-N-acetylglucosaminidase	NAG	P54802	4669	NAGLU	TRUE
		seq.15511.37	15511-37	3	SL008970	Neuronal pentraxin receptor	NPTXR	O95502	23467	NPTXR	TRUE
		seq.15513.108	15513-108	3	SL003260	Prostasin	Prostasin	Q16651	5652	PRSS8	TRUE
		seq.15514.26	15514-26	3	SL001814	Cholinesterase	Pseudocholinesterase	P06276	590	BCHE	TRUE
		seq.15515.2	15515-2	3	SL000572	Serum amyloid A-1 protein	SAA	P0DJI8	6288	SAA1	TRUE
		seq.15516.12	15516-12	3	SL005700	Serum amyloid A-4 protein	SAA-4	P35542	6291	SAA4	TRUE
		seq.15521.4	15521-4	3	SL008440	Calsyntenin-1	Alcadein alpha-1	O94985	22883	CLSTN1	TRUE
		seq.15522.2	15522-2	3	SL008305	Golgi-associated plant pathogenesis-related protein 1	GAPR1	Q9H4G4	152007	GLIPR2	TRUE
		seq.15523.9	15523-9	3	SL008037	Delta-aminolevulinic acid dehydratase	HEM2	P13716	210	ALAD	TRUE
		seq.15524.30	15524-30	3	SL008043	Phosphoglycerate mutase 2	PGAM2	P15259	5224	PGAM2	TRUE
		seq.15525.294	15525-294	3	SL014682	Alcohol dehydrogenase 1C	ADH1G	P00326	126	ADH1C	TRUE
		seq.15526.33	15526-33	3	SL007246	Glutathione synthetase	GSHB	P48637	2937	GSS	TRUE
		seq.15527.90	15527-90	3	SL008018	Dihydrolipoyl dehydrogenase, mitochondrial	DLDH	P09622	1738	DLD	TRUE
		seq.15529.33	15529-33	3	SL001883	Cysteine and glycine-rich protein 1	Cysteine-rich protein 1	P21291	1465	CSRP1	TRUE
		seq.15530.33	15530-33	3	SL004845	Ephrin type-B receptor 4	EphB4	P54760	2050	EPHB4	TRUE
		seq.15533.97	15533-97	3	SL025926	Macrophage scavenger receptor types I and II:Extracellular domain	Macrophage scavenger receptor:ECD	P21757	4481	MSR1	TRUE
		seq.15534.26	15534-26	3	SL004917	Malate dehydrogenase, mitochondrial	Malate dehydrogenase 2	P40926	4191	MDH2	TRUE
		seq.15535.3	15535-3	3	SL011069	Serine protease 27	Marapsin	Q9BQR3	83886	PRSS27	TRUE
		seq.15539.15	15539-15	3	SL008760	SLIT and NTRK-like protein 1	SLIK1	Q96PX8	114798	SLITRK1	TRUE
		seq.15540.6	15540-6	3	SL000649	Vimentin	Vimentin	P08670	7431	VIM	TRUE
		seq.15542.19	15542-19	3	SL013015	Creatine kinase U-type, mitochondrial	KCRU	P12532	1159	CKMT1A	TRUE
		seq.15544.25	15544-25	3	SL003919	Kallikrein-14	kallikrein 14	Q9P0G3	43847	KLK14	TRUE
		seq.15545.13	15545-13	3	SL004720	Calcineurin subunit B type 1	Calcineurin B a	P63098	5534	PPP3R1	TRUE
		seq.15548.35	15548-35	3	SL018791	D-3-phosphoglycerate dehydrogenase	SERA	O43175	26227	PHGDH	TRUE
		seq.15553.22	15553-22	3	SL007155	Acetylcholinesterase	ACES	P22303	43	ACHE	TRUE
		seq.15556.49	15556-49	3	SL005393	Alpha-amylase 2B	Alpha-amylase 2B	P19961	280	AMY2B	TRUE
		seq.15558.63	15558-63	3	SL008525	Glutamyl aminopeptidase	AMPE	Q07075	2028	ENPEP	TRUE
		seq.15559.5	15559-5	3	SL011048	Anthrax toxin receptor 2	ANTR2	P58335	118429	ANTXR2	TRUE
		seq.15560.52	15560-52	3	SL003561	Transcobalamin-2	Apo-TC II	P20062	6948	TCN2	TRUE
		seq.15562.24	15562-24	3	SL008667	Beta-glucuronidase	BGLR	P08236	2990	GUSB	TRUE
		seq.15565.102	15565-102	3	SL000327	Mucin-16	CA125	Q8WXI7	94025	MUC16	TRUE
		seq.15566.10	15566-10	3	SL004911	Calponin-1	Calponin-1	P51911	1264	CNN1	TRUE
		seq.15567.2	15567-2	3	SL004471	T-cell surface glycoprotein CD3 zeta chain	CD3-zeta	P20963	919	CD247	TRUE
		seq.15569.15	15569-15	3	SL002527	Collagen Type II	Collagen II	P02458	1280	COL2A1	TRUE
		seq.15570.99	15570-99	3	SL004551	Complement receptor type 2	Complement receptor type 2	P20023	1380	CR2	TRUE
		seq.15573.110	15573-110	3	SL008782	Neurocan core protein	CSPG3	O14594	1463	NCAN	TRUE
		seq.15574.37	15574-37	3	SL000385	Cyclin-A2	Cyclin A	P20248	890	CCNA2	TRUE
		seq.15576.158	15576-158	3	SL003107	Eosinophil cationic protein	ECP	P12724	6037	RNASE3	TRUE
		seq.15579.26	15579-26	3	SL008780	Ectonucleotide pyrophosphatase/phosphodiesterase family member 6	ENPP6	Q6UWR7	133121	ENPP6	TRUE
		seq.15580.2	15580-2	3	SL008537	Ephrin type-A receptor 7	EPHA7	Q15375	2045	EPHA7	TRUE
		seq.15581.16	15581-16	3	SL019927	Fibronectin type 3 and ankyrin repeat domains protein 1	FANK1	Q8TC84	92565	FANK1	TRUE
		seq.15582.25	15582-25	3	SL010462	Ficolin-1	FCN1	O00602	2219	FCN1	TRUE
		seq.15583.18	15583-18	3	SL012568	Fc receptor-like B	FCRLB	Q6BAA4	127943	FCRLB	TRUE
		seq.15584.9	15584-9	3	SL002691	Complement factor H-related protein 2	FHR2	P36980	3080	CFHR2	TRUE
		seq.15585.304	15585-304	3	SL004460	Fibulin-5	fibulin 5	Q9UBX5	10516	FBLN5	TRUE
		seq.15587.20	15587-20	3	SL009334	Folate receptor beta	FOLR2	P14207	2350	FOLR2	TRUE
		seq.15588.17	15588-17	3	SL009217	Alpha-galactosidase A	galactosidase, alpha	P06280	2717	GLA	TRUE
		seq.15589.1	15589-1	3	SL000431	Vitamin D-binding protein	Gc-Globulin, Mixed Type	P02774	2638	GC	TRUE
		seq.15591.28	15591-28	3	SL001812	Glutathione peroxidase 1	Glutathione peroxidase	P07203	2876	GPX1	TRUE
		seq.15594.47	15594-47	3	SL008268	Serine protease HTRA1	HTRA1	Q92743	5654	HTRA1	TRUE
		seq.15596.7	15596-7	3	SL020142	Protein HEXIM1	HEXI1	O94992	10614	HEXIM1	TRUE
		seq.15602.43	15602-43	3	SL001943	Interleukin-6 receptor subunit alpha	IL-6 sRa	P08887	3570	IL6R	TRUE
		seq.15603.20	15603-20	3	SL004086	Integrin alpha-2	Integrin alpha-2	P17301	3673	ITGA2	TRUE
		seq.15604.18	15604-18	3	SL004716	Mitogen-activated protein kinase 9	JNK2	P45984	5601	MAPK9	TRUE
		seq.15606.19	15606-19	3	SL000044	Keratin, type I cytoskeletal 19	Keratin 19	P08727	3880	KRT19	TRUE
		seq.15607.56	15607-56	3	SL009203	Pyruvate kinase PKLR	KPYR	P30613	5313	PKLR	TRUE
		seq.15608.5	15608-5	3	SL018792	Ribosomal protein S6 kinase beta-1	KS6B1	P23443	6198	RPS6KB1	TRUE
		seq.15610.72	15610-72	3	SL000499	Cytosol aminopeptidase	LAP	P28838	51056	LAP3	TRUE
		seq.15612.5	15612-5	3	SL012168	Protein lin-7 homolog B	LIN7B	Q9HAP6	64130	LIN7B	TRUE
		seq.15613.16	15613-16	3	SL012420	Pancreatic triacylglycerol lipase	LIPP	P16233	5406	PNLIP	TRUE
		seq.15614.168	15614-168	3	SL012686	Leukocyte immunoglobulin-like receptor subfamily A member 2	LIRA2	Q8N149	11027	LILRA2	TRUE
		seq.15615.8	15615-8	3	SL019428	Leukocyte immunoglobulin-like receptor subfamily B member 3	LIRB3	O75022	102725035	LILRB3	TRUE
		seq.15617.8	15617-8	3	SL010168	Cytokine SCM-1 beta	lymphotactin beta	Q9UBD3	6846	XCL2	TRUE
		seq.15619.49	15619-49	3	SL012514	Myelin-oligodendrocyte glycoprotein	MOG	Q16653	4340	MOG	TRUE
		seq.15620.4	15620-4	3	SL018410	Neuroligin-1	NLGN1	Q8N2Q7	22871	NLGN1	TRUE
		seq.15622.13	15622-13	3	SL005491	Opioid-binding protein/cell adhesion molecule	OBCAM	Q14982	4978	OPCML	TRUE
		seq.15623.1	15623-1	3	SL005211	Programmed cell death protein 1	PD-1	Q15116	5133	PDCD1	TRUE
		seq.15626.223	15626-223	3	SL005400	Basement membrane-specific heparan sulfate proteoglycan core protein	Perlecan	P98160	3339	HSPG2	TRUE
		seq.15627.83	15627-83	3	SL003721	RAC-alpha serine/threonine-protein kinase	PKB	P31749	207	AKT1	TRUE
		seq.15631.18	15631-18	3	SL014708	Pregnancy-specific beta-1-glycoprotein 1	PSG1	P11464	5669	PSG1	TRUE
		seq.15633.6	15633-6	3	SL000566	Retinol-binding protein 4	RBP	P02753	5950	RBP4	TRUE
		seq.15634.139	15634-139	3	SL012379	Slit homolog 1 protein	SLIT1	O75093	6585	SLIT1	TRUE
		seq.15635.4	15635-4	3	SL012834	SPARC-related modular calcium-binding protein 2	SMOC2	Q9H3U7	64094	SMOC2	TRUE
		seq.15636.49	15636-49	3	SL014090	VPS10 domain-containing receptor SorCS1	SORC1	Q8WY21	114815	SORCS1	TRUE
		seq.15637.38	15637-38	3	SL014089	VPS10 domain-containing receptor SorCS3	SORC3	Q9UPU3	22986	SORCS3	TRUE
		seq.15640.54	15640-54	3	SL008169	Transgelin	TAGL	Q01995	6876	TAGLN	TRUE
		seq.15641.20	15641-20	3	SL020463	Tomoregulin-1	TEFF1	Q8IYR6	100526694	TMEFF1	TRUE
		seq.15644.1	15644-1	3	SL000303	Biotinidase	Biotinidase	P43251	686	BTD	TRUE
		seq.15653.9	15653-9	3	SL006511	Collagen alpha-1(X) chain	COAA1	Q03692	1300	COL10A1	TRUE
		seq.15666.21	15666-21	3	SL000304	Bone morphogenetic protein 2	BMP-2	P12643	650	BMP2	TRUE
		seq.15667.39	15667-39	3	SL003996	Bone morphogenetic protein 4	BMP-4	P12644	652	BMP4	TRUE
		seq.15668.19	15668-19	3	SL004079	Bone morphogenetic protein 8B	BMP-8	P34820	656	BMP8B	TRUE
		seq.15669.7	15669-7	3	SL007123	Serine/threonine-protein kinase B-raf	BRAF1	P15056	673	BRAF	TRUE
		seq.15670.15	15670-15	3	SL017430	Complement C1q-like protein 2	C1QL2	Q7Z5L3	165257	C1QL2	TRUE
		seq.15674.3	15674-3	3	SL011613	B-cell antigen receptor complex-associated protein alpha chain	CD79A	P11912	973	CD79A	TRUE
		seq.15675.3	15675-3	3	SL007136	CCAAT/enhancer-binding protein beta	CEBPB	P17676	1051	CEBPB	TRUE
		seq.15678.71	15678-71	3	SL009413	Dickkopf-related protein 2	DKK2	Q9UBU2	27123	DKK2	TRUE
		seq.15686.49	15686-49	3	SL007288	Inhibin beta C chain	INHBC	P55103	3626	INHBC	TRUE
		seq.15688.30	15688-30	3	SL004488	Protein ERGIC-53	Mannose-binding lectin	P49257	3998	LMAN1	TRUE
		seq.15692.300	15692-300	3	SL007608	Nodal homolog	NODAL	Q96S42	4838	NODAL	TRUE
		seq.15693.9	15693-9	3	SL000008	Progesterone receptor	PgR	P06401	5241	PGR	TRUE
		seq.15698.6	15698-6	3	SL007220	Alpha-taxilin	TXLNA	P40222	200081	TXLNA	TRUE
		seq.16015.19	16015-19	3	SL000617	Alanine aminotransferase 1	ALT	P24298	2875	GPT	TRUE
		seq.16021.30	16021-30	3	SL006909	Cadherin-8	Cadherin-8	P55286	1006	CDH8	TRUE
		seq.16035.8	16035-8	3	SL003322	Vascular endothelial growth factor receptor 3	VEGF sR3	P35916	2324	FLT4	TRUE
		seq.16043.30	16043-30	3	SL025982	SHC-transforming protein 1:Phosphotyrosine Interaction Domain	SHC1:PID	P29353	6464	SHC1	TRUE
		seq.16049.43	16049-43	3	SL007327	Oxidized low-density lipoprotein receptor 1	OLR1	P78380	4973	OLR1	TRUE
		seq.16055.3	16055-3	3	SL006830	Complement factor H-related protein 5	complement factor H-related 5	Q9BXR6	81494	CFHR5	TRUE
		seq.16057.6	16057-6	3	SL003679	Cation-independent mannose-6-phosphate receptor	IGF-II receptor	P11717	3482	IGF2R	TRUE
		seq.16060.99	16060-99	3	SL008193	Nidogen-2	NID2	Q14112	22795	NID2	TRUE
		seq.16070.7	16070-7	3	SL004652	Wnt inhibitory factor 1	WIF-1	Q9Y5W5	11197	WIF1	TRUE
		seq.16074.12	16074-12	3	SL005725	GRB2-related adapter protein 2	GRB2-related adapter protein 2	O75791	9402	GRAP2	TRUE
		seq.16079.2	16079-2	3	SL010518	Tyrosine-protein kinase Tec	TEC	P42680	7006	TEC	TRUE
		seq.16081.38	16081-38	3	SL005692	Aldo-keto reductase family 1 member B10	Aldose reductase-like	O60218	57016	AKR1B10	TRUE
		seq.16288.17	16288-17	3	SL013797	Ephrin type-A receptor 4	EPHA4	P54764	2043	EPHA4	TRUE
		seq.16292.288	16292-288	3	SL011908	Gastric inhibitory polypeptide	GIP	P09681	2695	GIP	TRUE
		seq.16293.1	16293-1	3	SL005255	Somatoliberin	Growth hormone-releasing factor	P01286	2691	GHRH	TRUE
		seq.16296.43	16296-43	3	SL017638	Leucine-rich repeat-containing G-protein coupled receptor 5	LGR5	O75473	8549	LGR5	TRUE
		seq.16297.14	16297-14	3	SL008763	Roundabout homolog 4	ROBO4	Q8WZ75	54538	ROBO4	TRUE
		seq.16298.84	16298-84	3	SL003840	Group IID secretory phospholipase A2	sPLA(2)-IID	Q9UNK4	26279	PLA2G2D	TRUE
		seq.16299.13	16299-13	3	SL017103	T-cell immunoreceptor with Ig and ITIM domains	TIGIT	Q495A1	201633	TIGIT	TRUE
		seq.16300.4	16300-4	3	SL017099	Triggering receptor expressed on myeloid cells 2	TREM2	Q9NZC2	54209	TREM2	TRUE
		seq.16302.11	16302-11	3	SL010290	BPI fold-containing family A member 2	SPLC2	Q96DR5	140683	BPIFA2	TRUE
		seq.16304.6	16304-6	3	SL017589	Leucine-rich repeat-containing G-protein coupled receptor 4	LGR4	Q9BXB1	55366	LGR4	TRUE
		seq.16305.10	16305-10	3	SL025810	Cadherin-11:Extracellular domain	Cadherin-11:ECD	P55287	1009	CDH11	TRUE
		seq.16307.22	16307-22	3	SL005231	Netrin receptor UNC5D	UNC5H4	Q6UXZ4	137970	UNC5D	TRUE
		seq.16308.14	16308-14	3	SL008978	B- and T-lymphocyte attenuator	BTLA	Q7Z6A9	151888	BTLA	TRUE
		seq.16309.30	16309-30	3	SL010381	Dickkopf-like protein 1	Soggy-1	Q9UK85	27120	DKKL1	TRUE
		seq.16312.45	16312-45	3	SL004865	Cadherin-6	Cadherin-6	P55285	1004	CDH6	TRUE
		seq.16315.105	16315-105	3	SL003321	Vascular endothelial growth factor receptor 1	VEGF sR1	P17948	2321	FLT1	TRUE
		seq.16317.20	16317-20	3	SL004969	Desmoglein-3	Desmoglein-3	P32926	1830	DSG3	TRUE
		seq.16318.12	16318-12	3	SL004851	Serine/threonine-protein kinase receptor R3	ALK-1	P37023	94	ACVRL1	TRUE
		seq.16320.139	16320-139	3	SL009127	CD320 antigen	CD320	Q9NPF0	51293	CD320	TRUE
		seq.16322.10	16322-10	3	SL012743	Marginal zone B- and B1-cell-specific protein	PACAP	Q8WU39	51237	MZB1	TRUE
		seq.16323.8	16323-8	3	SL020462	Neurexin-3	NRX3A	Q9Y4C0	9369	NRXN3	TRUE
		seq.16324.38	16324-38	3	SL026004	Toll-like receptor 1:Extracellular domain	TLR1:ECD	Q15399	7096	TLR1	TRUE
		seq.16536.3	16536-3	3	SL006117	High mobility group protein HMG-I/HMG-Y	HMGA1	P17096	3159	HMGA1	TRUE
		seq.16551.14	16551-14	3	SL019098	Signal transducer and activator of transcription 5B	STA5B	P51692	6777	STAT5B	TRUE
		seq.16558.2	16558-2	3	SL008560	Myocilin	MYOC	Q99972	4653	MYOC	TRUE
		seq.16561.9	16561-9	3	SL005720	Alpha-1B-glycoprotein	Alpha-1B-glycoprotein	P04217	1	A1BG	TRUE
		seq.16583.8	16583-8	3	SL020189	Bis(5'-nucleosyl)-tetraphosphatase [asymmetrical]	AP4A	P50583	318	NUDT2	TRUE
		seq.16585.16	16585-16	3	SL017452	N-acetyllactosaminide beta-1,3-N-acetylglucosaminyltransferase 4	B3GN4	Q9C0J1	79369	B3GNT4	TRUE
		seq.16587.1	16587-1	3	SL005871	Beta-casein	Beta-casein	P05814	1447	CSN2	TRUE
		seq.16588.10	16588-10	3	SL004629	78 kDa glucose-regulated protein	BiP	P11021	3309	HSPA5	TRUE
		seq.16591.71	16591-71	3	SL012820	Acidic mammalian chitinase	CHIA	Q9BZP6	27159	CHIA	TRUE
		seq.16593.3	16593-3	3	SL003820	FAS-associated death domain protein	FADD	Q13158	8772	FADD	TRUE
		seq.16594.44	16594-44	3	SL018037	Fas apoptotic inhibitory molecule 1	FAIM1	Q9NVQ4	55179	FAIM	TRUE
		seq.16596.25	16596-25	3	SL012999	Glutaredoxin-3	GLRX3	O76003	10539	GLRX3	TRUE
		seq.16597.11	16597-11	3	SL013189	Glutaredoxin-related protein 5, mitochondrial	GLRX5	Q86SX6	51218	GLRX5	TRUE
		seq.16599.38	16599-38	3	SL018803	GPN-loop GTPase 1	GPN1	Q9HCN4	11321	GPN1	TRUE
		seq.16605.2	16605-2	3	SL017275	Complement C1q and tumor necrosis factor-related protein 9A	C1T9A	P0C862	338872	C1QTNF9	TRUE
		seq.16606.85	16606-85	3	SL003659	Aldose reductase	Aldose reductase	P15121	231	AKR1B1	TRUE
		seq.16609.106	16609-106	3	SL012592	Kin of IRRE-like protein 2	KIRR2	Q6UWL6	84063	KIRREL2	TRUE
		seq.16610.13	16610-13	3	SL007503	Low-density lipoprotein receptor-related protein 10	LRP10	Q7Z4F1	26020	LRP10	TRUE
		seq.16613.3	16613-3	3	SL008898	Cadherin-17	CAD17	Q12864	1015	CDH17	TRUE
		seq.16614.27	16614-27	3	SL017248	R-spondin-1	RSPO1	Q2MKA7	284654	RSPO1	TRUE
		seq.16616.137	16616-137	3	SL007119	Beta-enolase	ENOB	P13929	2027	ENO3	TRUE
		seq.16617.14	16617-14	3	SL003718	Caspase-14	Caspase-14	P31944	23581	CASP14	TRUE
		seq.16618.7	16618-7	3	SL007370	Early activation antigen CD69	CD69	Q07108	969	CD69	TRUE
		seq.16620.26	16620-26	3	SL007021	Lymphocyte antigen 75	LY75	O60449	100526664	LY75	TRUE
		seq.16621.77	16621-77	3	SL012584	NAD(P)H-hydrate epimerase	AIBP	Q8NCW5	128240	NAXE	TRUE
		seq.16746.12	16746-12	3	SL003950	Activin B	Activin B	P09529	3625	INHBB	TRUE
		seq.16748.1	16748-1	3	SL003995	Bone morphogenetic protein 3	BMP-3	P12645	651	BMP3	TRUE
		seq.16749.79	16749-79	3	SL005151	Growth/differentiation factor 10	BMP-3b	P55107	2662	GDF10	TRUE
		seq.16751.15	16751-15	3	SL002689	Natriuretic peptides B	BNP	P16860	4879	NPPB	TRUE
		seq.16753.46	16753-46	3	SL007942	Collagen alpha-2(VI) chain	CO6A2	P12110	1292	COL6A2	TRUE
		seq.16754.40	16754-40	3	SL019118	Peripheral plasma membrane protein CASK	CSKP	O14936	8573	CASK	TRUE
		seq.16755.195	16755-195	3	SL004675	Growth/differentiation factor 3	GDF-3	Q9NR23	9573	GDF3	TRUE
		seq.16756.30	16756-30	3	SL007504	Growth/differentiation factor 7	GDF7	Q7Z4P5	151449	GDF7	TRUE
		seq.16758.96	16758-96	3	SL013046	Hepatoma-derived growth factor	HDGF	P51858	3068	HDGF	TRUE
		seq.16760.2	16760-2	3	SL005186	Interleukin-26	IL-26	Q9NPH9	55801	IL26	TRUE
		seq.16763.11	16763-11	3	SL017261	Leukocyte cell-derived chemotaxin-2	LECT2	O14960	3950	LECT2	TRUE
		seq.16765.52	16765-52	3	SL004294	Platelet basic protein	PBP	P02775	5473	PPBP	TRUE
		seq.16768.3	16768-3	3	SL006467	Junction plakoglobin	PLAK	P14923	3728	JUP	TRUE
		seq.16769.20	16769-20	3	SL007310	Ras-related C3 botulinum toxin substrate 3	RAC3	P60763	5881	RAC3	TRUE
		seq.16770.3	16770-3	3	SL012438	Lithostathine-1-beta	REG1B	P48304	5968	REG1B	TRUE
		seq.16773.29	16773-29	3	SL012672	Signal peptide, CUB and EGF-like domain-containing protein 3	SCUB3	Q8IX30	222663	SCUBE3	TRUE
		seq.16780.6	16780-6	3	SL000451	Heat shock 70 kDa protein 1A	HSP 70	P0DMV8	3303	HSPA1A	TRUE
		seq.16781.2	16781-2	3	SL012928	Cytosolic endo-beta-N-acetylglucosaminidase	ENASE	Q8NFI3	64772	ENGASE	TRUE
		seq.16785.45	16785-45	3	SL004530	Defensin-5	HD-5	Q01523	1670	DEFA5	TRUE
		seq.16792.4	16792-4	3	SL005216	Sialic acid-binding Ig-like lectin 5	Siglec-5	O15389	8778	SIGLEC5	TRUE
		seq.16802.31	16802-31	3	SL010530	OCIA domain-containing protein 1	OCAD1	Q9NX40	54940	OCIAD1	TRUE
		seq.16803.4	16803-4	3	SL008657	Calretinin	CALB2	P22676	794	CALB2	TRUE
		seq.16805.5	16805-5	3	SL011405	cGMP-specific 3',5'-cyclic phosphodiesterase	PDE5A	O76074	8654	PDE5A	TRUE
		seq.16807.35	16807-35	3	SL020644	Troponin T, fast skeletal muscle	TNNT3	P45378	7140	TNNT3	TRUE
		seq.16809.1	16809-1	3	SL006976	Nucleoside diphosphate kinase, mitochondrial	NDKM	O00746	4833	NME4	TRUE
		seq.16810.3	16810-3	3	SL002794	Rab GDP dissociation inhibitor alpha	RhoGDI	P31150	2664	GDI1	TRUE
		seq.16814.13	16814-13	3	SL002083	Four and a half LIM domains protein 1	SLIM 1	Q13642	2273	FHL1	TRUE
		seq.16818.200	16818-200	3	SL017488	CUB domain-containing protein 1	CDCP1	Q9H5V8	64866	CDCP1	TRUE
		seq.16823.75	16823-75	3	SL007053	Apolipoprotein L3	APOL3	O95236	80833	APOL3	TRUE
		seq.16825.20	16825-20	3	SL018716	Ataxin-3	ATX3	P54252	4287	ATXN3	TRUE
		seq.16828.8	16828-8	3	SL002657	Collagen alpha-1(VI) chain	Collagen a1(VI)	P12109	1291	COL6A1	TRUE
		seq.16831.7	16831-7	3	SL019539	Docking protein 1	DOK1	Q99704	1796	DOK1	TRUE
		seq.16836.1	16836-1	3	SL002693	Complement factor H-related protein 3	FHR3	Q02985	10878	CFHR3	TRUE
		seq.16837.20	16837-20	3	SL003743	CASP8 and FADD-like apoptosis regulator	FLIP	O15519	8837	CFLAR	TRUE
		seq.16845.15	16845-15	3	SL017475	Myelin protein zero-like protein 1	MPZL1	O95297	9019	MPZL1	TRUE
		seq.16847.39	16847-39	3	SL008946	Ras-related protein Rab-3B	RAB3B	P20337	5865	RAB3B	TRUE
		seq.16850.5	16850-5	3	SL005359	Regulator of G-protein signaling 5	RGS5	O15539	8490	RGS5	TRUE
		seq.16851.50	16851-50	3	SL018615	Protein SCO2 homolog, mitochondrial	SCO2	O43819	9997	SCO2	TRUE
		seq.16852.10	16852-10	3	SL019239	Na(+)/H(+) exchange regulatory cofactor NHE-RF3	NHRF3	Q5T2W1	5174	PDZK1	TRUE
		seq.16853.5	16853-5	3	SL006756	Nicotinamide riboside kinase 1	NRK1	Q9NWW6	54981	NMRK1	TRUE
		seq.16854.17	16854-17	3	SL015367	U6 snRNA-associated Sm-like protein LSm4	LSM4	Q9Y4Z0	25804	LSM4	TRUE
		seq.16856.79	16856-79	3	SL007443	Microtubule-associated protein RP/EB family member 2	MARE2	Q15555	10982	MAPRE2	TRUE
		seq.16857.2	16857-2	3	SL008705	Ras-related protein Rab-2A	RAB2A	P61019	5862	RAB2A	TRUE
		seq.16858.384	16858-384	3	SL017265	Reticulocalbin-3	RCN3	Q96D15	57333	RCN3	TRUE
		seq.16859.100	16859-100	3	SL016527	Endophilin-B1	SHLB1	Q9Y371	51100	SH3GLB1	TRUE
		seq.16863.47	16863-47	3	SL016552	N-acylneuraminate-9-phosphatase	NANP	Q8TBE9	140838	NANP	TRUE
		seq.16865.62	16865-62	3	SL013228	TATA-binding protein-associated factor 2N	RBP56	Q92804	8148	TAF15	TRUE
		seq.16867.76	16867-76	3	SL007335	Cyclin-dependent kinase 16	PCTK1	Q00536	5127	CDK16	TRUE
		seq.16872.248	16872-248	3	SL007013	Maleylacetoacetate isomerase	MAAI	O43708	2954	GSTZ1	TRUE
		seq.16875.13	16875-13	3	SL019553	Protein mago nashi homolog 2	MGN2	Q96A72	55110	MAGOHB	TRUE
		seq.16877.19	16877-19	3	SL019317	Methionine-R-sulfoxide reductase B2, mitochondrial	MSRB2	Q9Y3D2	22921	MSRB2	TRUE
		seq.16882.27	16882-27	3	SL008943	14 kDa phosphohistidine phosphatase	PHP14	Q9NRX4	29085	PHPT1	TRUE
		seq.16883.57	16883-57	3	SL007144	Ras-related protein Rab-4A	RAB4A	P20338	5867	RAB4A	TRUE
		seq.16887.29	16887-29	3	SL017474	Peptidyl-tRNA hydrolase 2, mitochondrial	PTH2	Q9Y3E5	51651	PTRH2	TRUE
		seq.16890.37	16890-37	3	SL012697	ADAMTS-like protein 1	ATL1	Q8N6G6	92949	ADAMTSL1	TRUE
		seq.16892.23	16892-23	3	SL008778	Ectonucleotide pyrophosphatase/phosphodiesterase family member 2	ENPP2	Q13822	5168	ENPP2	TRUE
		seq.16899.59	16899-59	3	SL019034	Oxysterol-binding protein-related protein 9	OSBL9	Q96SU4	114883	OSBPL9	TRUE
		seq.16900.29	16900-29	3	SL012713	MAM domain-containing glycosylphosphatidylinositol anchor protein 1	MDGA1	Q8NFP4	266727	MDGA1	TRUE
		seq.16902.17	16902-17	3	SL008407	Lysosome-associated membrane glycoprotein 1	LAMP1	P11279	3916	LAMP1	TRUE
		seq.16907.3	16907-3	3	SL004806	Cell adhesion molecule 2	Nectin-like protein 3	Q8N3J6	253559	CADM2	TRUE
		seq.16908.5	16908-5	3	SL010377	Oligodendrocyte-myelin glycoprotein	OMGP	P23515	4974	OMG	TRUE
		seq.16913.8	16913-8	3	SL008937	Ribonuclease T2	RNT2	O00584	8635	RNASET2	TRUE
		seq.16914.104	16914-104	3	SL001743	Monocyte differentiation antigen CD14, soluble	sCD14	P08571	929	CD14	TRUE
		seq.16915.153	16915-153	3	SL014291	Semaphorin-4A	SEM4A	Q9H3S1	64218	SEMA4A	TRUE
		seq.16916.19	16916-19	3	SL018357	SLIT and NTRK-like protein 6	SLIK6	Q9H5Y7	84189	SLITRK6	TRUE
		seq.16918.198	16918-198	3	SL004491	Toll-like receptor 3	TLR3	O15455	7098	TLR3	TRUE
		seq.16919.1	16919-1	3	SL008480	Acyl-CoA-binding protein	ACBP	P07108	1622	DBI	TRUE
		seq.16922.53	16922-53	3	SL014112	Plexin-B3	PLXB3	Q9ULL4	5365	PLXNB3	TRUE
		seq.16923.20	16923-20	3	SL008767	Profilin-2	Profilin II	P35080	5217	PFN2	TRUE
		seq.16926.44	16926-44	3	SL000255	Alkaline phosphatase, tissue-nonspecific isozyme	Alkaline phosphatase, liver	P05186	249	ALPL	TRUE
		seq.16927.9	16927-9	3	SL003003	Coagulation factor XIII	Coagulation factor XIII	P00488|P05160	2162|2165	F13A1|F13B	TRUE
		seq.16932.5	16932-5	3	SL000580	Estrogen sulfotransferase	SULT 1E	P49888	6783	SULT1E1	TRUE
		seq.17137.160	17137-160	3	SL005328	Hemoglobin subunit beta	Beta-globin	P68871	3043	HBB	TRUE
		seq.17138.8	17138-8	3	SL005253	Glutathione S-transferase A1	GST A1-1	P08263	2938	GSTA1	TRUE
		seq.17140.57	17140-57	3	SL014328	Platelet-derived growth factor D	PDGFD	Q9GZP0	80310	PDGFD	TRUE
		seq.17145.1	17145-1	3	SL004832	Protein S100-A8/A9 heterodimer	S100A8/S100A9	P05109|P06702	6279|6280	S100A8|S100A9	TRUE
		seq.17148.7	17148-7	3	SL008080	Flavin reductase (NADPH)	BLVRB	P30043	645	BLVRB	TRUE
		seq.17150.8	17150-8	3	SL005698	10 kDa heat shock protein, mitochondrial	HSP 10	P61604	3336	HSPE1	TRUE
		seq.17151.84	17151-84	3	SL004509	Interferon regulatory factor 3	IRF-3	Q14653	3661	IRF3	TRUE
		seq.17152.10	17152-10	3	SL012437	Killer cell immunoglobulin-like receptor 2DS4	KI2S4	P43632	3809	KIR2DS4	TRUE
		seq.17153.46	17153-46	3	SL020993	Killer cell immunoglobulin-like receptor 2DL3	KI2L3	P43628	3804	KIR2DL3	TRUE
		seq.17154.2	17154-2	3	SL004780	Prostaglandin E synthase 3	TEBP	Q15185	10728	PTGES3	TRUE
		seq.17155.1	17155-1	3	SL005365	Vacuolar protein sorting-associated protein 28 homolog	VPS28 protein homolog	Q9UK41	51160	VPS28	TRUE
		seq.17156.72	17156-72	3	SL006399	Serine/threonine-protein kinase DCLK1	DCAK1	O15075	9201	DCLK1	TRUE
		seq.17158.17	17158-17	3	SL019858	Ubiquitin-conjugating enzyme E2 G1	UB2G1	P62253	7326	UBE2G1	TRUE
		seq.17161.1	17161-1	3	SL016423	Dolichyl-diphosphooligosaccharide--protein glycosyltransferase 48 kDa subunit	OST48	P39656	1650	DDOST	TRUE
		seq.17163.117	17163-117	3	SL004210	Annexin A3	Annexin III	P12429	306	ANXA3	TRUE
		seq.17164.15	17164-15	3	SL004211	Annexin A4	annexin IV	P09525	307	ANXA4	TRUE
		seq.17165.1	17165-1	3	SL003044	Beta-thromboglobulin	BTG	P02775	5473	PPBP	TRUE
		seq.17166.4	17166-4	3	SL014309	Fibroblast growth factor 8 isoform F	FGF-8F	P55075	2253	FGF8	TRUE
		seq.17170.15	17170-15	3	SL011502	Calcitonin gene-related peptide 2	CALCB	P10092	797	CALCB	TRUE
		seq.17172.19	17172-19	3	SL007073	Statherin	STAT	P02808	6779	STATH	TRUE
		seq.17175.5	17175-5	3	SL007270	Dual specificity mitogen-activated protein kinase kinase 6	MP2K6	P52564	5608	MAP2K6	TRUE
		seq.17176.13	17176-13	3	SL014348	PC4 and SFRS1-interacting protein	PSIP1	O75475	11168	PSIP1	TRUE
		seq.17195.43	17195-43	3	SL000023	BAG family molecular chaperone regulator 1	BAG-1	Q99933	573	BAG1	TRUE
		seq.17196.5	17196-5	3	SL011328	ATP-dependent Clp protease proteolytic subunit, mitochondrial	ClpP endopeptidase	Q16740	8192	CLPP	TRUE
		seq.17199.43	17199-43	3	SL021005	Hypoxia-inducible factor 1-alpha inhibitor	HIF1N	Q9NWT6	55662	HIF1AN	TRUE
		seq.17200.50	17200-50	3	SL020992	Killer cell immunoglobulin-like receptor 2DL1	KI2L1	P43626	3802	KIR2DL1	TRUE
		seq.17202.37	17202-37	3	SL011994	Programmed cell death protein 4	PDCD4	Q53EL6	27250	PDCD4	TRUE
		seq.17204.17	17204-17	3	SL013738	Phenylethanolamine N-methyltransferase	PNMT	P11086	5409	PNMT	TRUE
		seq.17205.21	17205-21	3	SL021017	Ras-related protein Rab-5A	RAB5A	P20339	5868	RAB5A	TRUE
		seq.17209.27	17209-27	3	SL020906	Sulfotransferase family cytosolic 2B member 1	ST2B1	O00204	6820	SULT2B1	TRUE
		seq.17210.2	17210-2	3	SL020926	T-cell leukemia/lymphoma protein 1A	TCL1A	P56279	8115	TCL1A	TRUE
		seq.17224.12	17224-12	3	SL008055	Mimecan	MIME	P20774	4969	OGN	TRUE
		seq.17231.1	17231-1	3	SL004609	Plastin-2	L-plastin	P13796	3936	LCP1	TRUE
		seq.17319.1	17319-1	3	SL006634	Selenoprotein H	SELH	Q8IZQ5	280636	SELENOH	TRUE
		seq.17320.19	17320-19	3	SL013281	L-aminoadipate-semialdehyde dehydrogenase-phosphopantetheinyl transferase	ADPPT	Q9NRN7	60496	AASDHPPT	TRUE
		seq.17325.10	17325-10	3	SL014982	Guanylate kinase	KGUA	Q16774	2987	GUK1	TRUE
		seq.17326.44	17326-44	3	SL019563	Dual specificity protein phosphatase 23	DUS23	Q9BVJ7	54935	DUSP23	TRUE
		seq.17327.3	17327-3	3	SL017270	Protein canopy homolog 3	CNPY3	Q9BT09	10695	CNPY3	TRUE
		seq.17329.2	17329-2	3	SL009125	3-hydroxybutyrate dehydrogenase type 2	BDH2	Q9BUT1	56898	BDH2	TRUE
		seq.17331.138	17331-138	3	SL008768	Kremen protein 1	KREM1	Q96MU8	83999	KREMEN1	TRUE
		seq.17332.3	17332-3	3	SL018690	Poly(ADP-ribose) glycohydrolase ARH3	ARHL2	Q9NX46	54936	ADPRS	TRUE
		seq.17333.20	17333-20	3	SL008026	Medium-chain specific acyl-CoA dehydrogenase, mitochondrial	ACADM	P11310	34	ACADM	TRUE
		seq.17335.18	17335-18	3	SL009105	Vesicle-associated membrane protein 2	VAMP2	P63027	6844	VAMP2	TRUE
		seq.17336.54	17336-54	3	SL019427	Cyclic AMP-responsive element-binding protein 3-like protein 2	CR3L2	Q70SY1	64764	CREB3L2	TRUE
		seq.17337.1	17337-1	3	SL007165	Transcriptional repressor protein YY1	TYY1	P25490	7528	YY1	TRUE
		seq.17341.89	17341-89	3	SL010906	Acetyl-CoA acetyltransferase, cytosolic	THIC	Q9BWD1	39	ACAT2	TRUE
		seq.17342.13	17342-13	3	SL012732	Anterior gradient protein 3	AGR3	Q8TD06	155465	AGR3	TRUE
		seq.17343.6	17343-6	3	SL019113	Syntaphilin	SNPH	O15079	9751	SNPH	TRUE
		seq.17344.23	17344-23	3	SL018388	Stomatin-like protein 1	STML1	Q9UBI4	9399	STOML1	TRUE
		seq.17345.12	17345-12	3	SL020272	Prostaglandin reductase 3	ZADH2	Q8N4Q0	284273	ZADH2	TRUE
		seq.17346.61	17346-61	3	SL012716	Follicular dendritic cell secreted peptide	FDSCP	Q8NFU4	260436	FDCSP	TRUE
		seq.17347.80	17347-80	3	SL011281	Axin interactor, dorsalization-associated protein	CA080	Q96BJ3	64853	AIDA	TRUE
		seq.17348.5	17348-5	3	SL018443	Synaptojanin-2-binding protein	SYJ2B	P57105	55333	SYNJ2BP	TRUE
		seq.17350.13	17350-13	3	SL009112	Charged multivesicular body protein 2b	CHM2B	Q9UQN3	25978	CHMP2B	TRUE
		seq.17355.56	17355-56	3	SL019674	Synaptotagmin-4	SYT4	Q9H2B2	6860	SYT4	TRUE
		seq.17356.34	17356-34	3	SL007561	Interleukin-1 family member 10	IL1FA	Q8WWZ1	84639	IL1F10	TRUE
		seq.17357.33	17357-33	3	SL020889	O-phosphoseryl-tRNA(Sec) selenium transferase	SPCS	Q9HD40	51091	SEPSECS	TRUE
		seq.17362.5	17362-5	3	SL013777	Von Hippel-Lindau disease tumor suppressor	VHL	P40337	7428	VHL	TRUE
		seq.17364.8	17364-8	3	SL020890	U2 small nuclear ribonucleoprotein B''	RU2B	P08579	6629	SNRPB2	TRUE
		seq.17365.7	17365-7	3	SL016564	Kynurenine--oxoglutarate transaminase 1	KAT1	Q16773	883	KYAT1	TRUE
		seq.17366.6	17366-6	3	SL010950	DCN1-like protein 1	DCNL1	Q96GG9	54165	DCUN1D1	TRUE
		seq.17367.5	17367-5	3	SL004916	Stathmin	Stathmin	P16949	3925	STMN1	TRUE
		seq.17370.186	17370-186	3	SL009448	Mycophenolic acid acyl-glucuronide esterase, mitochondrial	ABHDA	Q9NUJ1	55347	ABHD10	TRUE
		seq.17372.5	17372-5	3	SL010108	Eukaryotic translation initiation factor 4E-binding protein 1	4EBP1	Q13541	1978	EIF4EBP1	TRUE
		seq.17377.1	17377-1	3	SL005693	Aldo-keto reductase family 1 member C3	Aldose reductase-like C3	P42330	8644	AKR1C3	TRUE
		seq.17380.2	17380-2	3	SL013054	Ubiquitin-conjugating enzyme E2 K	UBE2K	P61086	3093	UBE2K	TRUE
		seq.17383.4	17383-4	3	SL019784	StAR-related lipid transfer protein 5	STAR5	Q9NSY2	80765	STARD5	TRUE
		seq.17384.110	17384-110	3	SL008016	ATP-dependent 6-phosphofructokinase, muscle type	K6PF	P08237	5213	PFKM	TRUE
		seq.17387.27	17387-27	3	SL004545	NF-kappa-B inhibitor beta	IKB-beta	Q15653	4793	NFKBIB	TRUE
		seq.17391.10	17391-10	3	SL015530	Splicing factor 45	SPF45	Q96I25	84991	RBM17	TRUE
		seq.17393.13	17393-13	3	SL005672	Short-chain specific acyl-CoA dehydrogenase, mitochondrial	SCAD	P16219	35	ACADS	TRUE
		seq.17396.23	17396-23	3	SL008013	Alcohol dehydrogenase 1A	ADH1A	P07327	124	ADH1A	TRUE
		seq.17397.8	17397-8	3	SL012708	Estradiol 17-beta-dehydrogenase 11	DHB11	Q8NBQ5	51170	HSD17B11	TRUE
		seq.17398.55	17398-55	3	SL004627	Heme oxygenase 1	HO-1	P09601	3162	HMOX1	TRUE
		seq.17400.71	17400-71	3	SL019729	Acyl-coenzyme A thioesterase 8	ACOT8	O14734	10005	ACOT8	TRUE
		seq.17403.14	17403-14	3	SL006190	Short/branched chain specific acyl-CoA dehydrogenase, mitochondrial	acyl-Coenzyme A dehydrogenase	P45954	36	ACADSB	TRUE
		seq.17405.2	17405-2	3	SL007789	Ubiquitin carboxyl-terminal hydrolase isozyme L5	UCHL5	Q9Y5K5	51377	UCHL5	TRUE
		seq.17408.2	17408-2	3	SL020888	Phosphomannomutase 1	PMM1	Q92871	5372	PMM1	TRUE
		seq.17410.5	17410-5	3	SL019878	Centrin-3	CETN3	O15182	1070	CETN3	TRUE
		seq.17411.55	17411-55	3	SL015528	Ubiquitin recognition factor in ER-associated degradation protein 1	UFD1	Q92890	7353	UFD1	TRUE
		seq.17419.17	17419-17	3	SL013289	Testin	TES	Q9UGI8	26136	TES	TRUE
		seq.17427.26	17427-26	3	SL018773	Neuroligin-3	NLGN3	Q9NZ94	54413	NLGN3	TRUE
		seq.17432.25	17432-25	3	SL020885	Adenylate kinase 4, mitochondrial	KAD4	P27144	205	AK4	TRUE
		seq.17435.43	17435-43	3	SL008038	Electron transfer flavoprotein subunit alpha, mitochondrial	ETFA	P13804	2108	ETFA	TRUE
		seq.17436.193	17436-193	3	SL010497	Casein kinase I isoform gamma-2	CSNK1G2	P78368	1455	CSNK1G2	TRUE
		seq.17441.4	17441-4	3	SL002514	Intestinal-type alkaline phosphatase	Alkaline phosphatase, intestine	P09923	248	ALPI	TRUE
		seq.17447.52	17447-52	3	SL008544	Secreted frizzled-related protein 4	SFRP4	Q6FHJ7	6424	SFRP4	TRUE
		seq.17449.23	17449-23	3	SL008836	CD9 antigen	CD9	P21926	928	CD9	TRUE
		seq.17450.51	17450-51	3	SL006248	Histidine--tRNA ligase, cytoplasmic	Histidyl-tRNA synthetase	P12081	3035	HARS1	TRUE
		seq.17451.13	17451-13	3	SL003706	Bcl-2-like protein 11	BIM	O43521	10018	BCL2L11	TRUE
		seq.17453.34	17453-34	3	SL000351	Ceruloplasmin	Ceruloplasmin	P00450	1356	CP	TRUE
		seq.17454.15	17454-15	3	SL006311	Epidermal growth factor-like protein 6	EGFL6	Q8IUX8	25975	EGFL6	TRUE
		seq.17455.42	17455-42	3	SL009337	Folate receptor alpha	FOLR1	P15328	2348	FOLR1	TRUE
		seq.17456.53	17456-53	3	SL010628	Golgi membrane protein 1	GOLM1	Q8NBJ4	51280	GOLM1	TRUE
		seq.17460.51	17460-51	3	SL004388	Interferon-induced GTP-binding protein Mx1	Mx1	P20591	4599	MX1	TRUE
		seq.17462.19	17462-19	3	SL007108	Interferon regulatory factor 1	IRF1	P10914	3659	IRF1	TRUE
		seq.17466.72	17466-72	3	SL008274	Acyl-CoA synthetase family member 2, mitochondrial	ACSF2	Q96CM8	80221	ACSF2	TRUE
		seq.17468.1	17468-1	3	SL019429	Suppressor of fused homolog	SUFU	Q9UMX1	51684	SUFU	TRUE
		seq.17474.106	17474-106	3	SL020114	YEATS domain-containing protein 4	YETS4	O95619	8089	YEATS4	TRUE
		seq.17475.18	17475-18	3	SL010511	Lymphokine-activated killer T-cell-originated protein kinase	TOPK	Q96KB5	55872	PBK	TRUE
		seq.17490.4	17490-4	3	SL004824	SH3 domain-binding glutamic acid-rich-like protein 3	SH3BGRL3-like protein	Q9H299	83442	SH3BGRL3	TRUE
		seq.17495.141	17495-141	3	SL018569	NAD-dependent protein deacetylase sirtuin-3, mitochondrial	SIR3	Q9NTG7	23410	SIRT3	TRUE
		seq.17505.125	17505-125	3	SL019672	N-acetylated-alpha-linked acidic dipeptidase-like protein	NALDL	Q9UQQ1	10004	NAALADL1	TRUE
		seq.17509.6	17509-6	3	SL008852	4-hydroxyphenylpyruvate dioxygenase	HPPD	P32754	3242	HPD	TRUE
		seq.17510.7	17510-7	3	SL013036	Signal recognition particle 14 kDa protein	SRP14	P37108	6727	SRP14	TRUE
		seq.17511.10	17511-10	3	SL020930	Ribonuclease P protein subunit p30	RPP30	P78346	10556	RPP30	TRUE
		seq.17512.2	17512-2	3	SL007402	N-myc-interactor	NMI	Q13287	9111	NMI	TRUE
		seq.17513.11	17513-11	3	SL008121	Annexin A11	ANX11	P50995	311	ANXA11	TRUE
		seq.17514.48	17514-48	3	SL008443	Ras-related protein Rab-21	RAB21	Q9UL25	23011	RAB21	TRUE
		seq.17515.6	17515-6	3	SL009344	Heat shock 70 kDa protein 13	STCH	P48723	6782	HSPA13	TRUE
		seq.17516.7	17516-7	3	SL000562	Ras-related protein Rab-3A	Rab3A	P20336	5864	RAB3A	TRUE
		seq.17671.58	17671-58	3	SL019227	Inhibitor of growth protein 4	ING4	Q9UNL4	51147	ING4	TRUE
		seq.17672.184	17672-184	3	SL006288	Gastric intrinsic factor	Gastric intrinsic factor	P27352	2694	CBLIF	TRUE
		seq.17673.34	17673-34	3	SL011748	Carbonic anhydrase 5B, mitochondrial	Carbonic Anhydrase VB	Q9Y2D0	11238	CA5B	TRUE
		seq.17675.17	17675-17	3	SL019552	Acyl-coenzyme A thioesterase 13	ACO13	Q9NPJ3	55856	ACOT13	TRUE
		seq.17676.13	17676-13	3	SL011229	Cdc42-interacting protein 4	CIP4	Q15642	9322	TRIP10	TRUE
		seq.17677.47	17677-47	3	SL014680	CD160 antigen	BY55	O95971	11126	CD160	TRUE
		seq.17678.28	17678-28	3	SL006796	V-set and immunoglobulin domain-containing protein 4	VSIG4	Q9Y279	11326	VSIG4	FALSE
		seq.17680.12	17680-12	3	SL016438	Ephrin type-B receptor 1	EPHB1	P54762	2047	EPHB1	TRUE
		seq.17682.1	17682-1	3	SL002600	Membrane cofactor protein	CD46	P15529	4179	CD46	TRUE
		seq.17683.2	17683-2	3	SL020090	COMM domain-containing protein 9	COMD9	Q9P000	29099	COMMD9	TRUE
		seq.17685.9	17685-9	3	SL005129	Apolipoprotein A-IV	Apo A-IV	P06727	337	APOA4	TRUE
		seq.17686.27	17686-27	3	SL008284	Tubulin-folding cofactor B	TBCB	Q99426	1155	TBCB	TRUE
		seq.17691.1	17691-1	3	SL007957	Tripeptidyl-peptidase 1	TPP1	O14773	1200	TPP1	TRUE
		seq.17692.2	17692-2	3	SL006193	Butyrophilin subfamily 3 member A3	BT3A3	O00478	10384	BTN3A3	TRUE
		seq.17693.2	17693-2	3	SL011221	Septin-6	Septin-6	Q14141	23157	SEPTIN6	TRUE
		seq.17694.32	17694-32	3	SL010943	Proteasome activator complex subunit 2	PSME2	Q9UL46	5721	PSME2	TRUE
		seq.17696.1	17696-1	3	SL004508	TIR domain-containing adapter molecule 2	TIRP	Q86XR7	100302736	TICAM2	TRUE
		seq.17697.2	17697-2	3	SL021016	Esterase OVCA2	OVCA2	Q8WZ82	124641	OVCA2	TRUE
		seq.17698.15	17698-15	3	SL016498	WW domain-binding protein 2	WBP2	Q969T9	23558	WBP2	TRUE
		seq.17699.43	17699-43	3	SL015589	Protein timeless homolog	TIMELESS	Q9UNS1	8914	TIMELESS	TRUE
		seq.17702.53	17702-53	3	SL000606	UDP-glucuronosyltransferase 1-1	UGT 1A1	P22309	54658	UGT1A1	TRUE
		seq.17703.40	17703-40	3	SL013724	Geminin	GEMI	O75496	51053	GMNN	TRUE
		seq.17704.74	17704-74	3	SL011275	Heat shock protein 105 kDa	HS105	Q92598	10808	HSPH1	TRUE
		seq.17706.4	17706-4	3	SL020934	Protein phosphatase 1 regulatory subunit 1A	PPR1A	Q13522	5502	PPP1R1A	TRUE
		seq.17710.40	17710-40	3	SL021023	Tumor protein D53	TPD53	Q16890	7164	TPD52L1	TRUE
		seq.17711.13	17711-13	3	SL020917	Vesicle-associated membrane protein 1	VAMP1	P23763	6843	VAMP1	TRUE
		seq.17712.7	17712-7	3	SL013082	Isopentenyl-diphosphate Delta-isomerase 1	IDI1	Q13907	3422	IDI1	TRUE
		seq.17721.82	17721-82	3	SL004797	Growth arrest-specific protein 7	GAS7	O60861	8522	GAS7	TRUE
		seq.17722.5	17722-5	3	SL002795	Peptidyl-prolyl cis-trans isomerase FKBP4	FKBP52 protein	Q02790	2288	FKBP4	TRUE
		seq.17724.3	17724-3	3	SL006762	WW domain-containing oxidoreductase	WWOX	Q9NZC7	51741	WWOX	TRUE
		seq.17725.37	17725-37	3	SL013885	Harmonin	USH1C	Q9Y6N9	10083	USH1C	TRUE
		seq.17726.3	17726-3	3	SL016526	GTP-binding protein SAR1a	SAR1A	Q9NR31	56681	SAR1A	TRUE
		seq.17727.1	17727-1	3	SL005062	Securin	Securin	O95997	9232	PTTG1	TRUE
		seq.17728.61	17728-61	3	SL008404	Charged multivesicular body protein 2a	CHM2A	O43633	27243	CHMP2A	TRUE
		seq.17729.20	17729-20	3	SL014981	Ubiquitin-conjugating enzyme E2 S	UBE2S	Q16763	27338	UBE2S	TRUE
		seq.17734.13	17734-13	3	SL010230	Alpha-endosulfine	a-endosulfine	O43768	2029	ENSA	TRUE
		seq.17735.130	17735-130	3	SL020978	Gamma-aminobutyric acid receptor-associated protein	GBRAP	O95166	11337	GABARAP	TRUE
		seq.17736.105	17736-105	3	SL020973	Aprataxin	APTX	Q7Z2E3	54840	APTX	TRUE
		seq.17737.7	17737-7	3	SL011185	Isovaleryl-CoA dehydrogenase, mitochondrial	IVD	P26440	3712	IVD	TRUE
		seq.17738.7	17738-7	3	SL015449	Cornulin	CRNN	Q9UBG3	49860	CRNN	TRUE
		seq.17739.1	17739-1	3	SL008218	Hydroxyacyl-coenzyme A dehydrogenase, mitochondrial	HCDH	Q16836	3033	HADH	TRUE
		seq.17742.2	17742-2	3	SL008021	Ras-related protein R-Ras	RRAS	P10301	6237	RRAS	TRUE
		seq.17743.14	17743-14	3	SL013042	Ubiquitin-conjugating enzyme E2 A	UBE2A	P49459	7319	UBE2A	TRUE
		seq.17744.31	17744-31	3	SL016588	Ras-related protein Rab-11A	RB11A	P62491	8766	RAB11A	TRUE
		seq.17746.77	17746-77	3	SL010882	Mitochondrial fission 1 protein	FIS1	Q9Y3D6	51024	FIS1	TRUE
		seq.17747.45	17747-45	3	SL007387	TNF receptor-associated factor 1	TRAF1	Q13077	7185	TRAF1	TRUE
		seq.17748.21	17748-21	3	SL008994	Quinone oxidoreductase PIG3	QORX	Q53FA7	9540	TP53I3	TRUE
		seq.17750.8	17750-8	3	SL007192	Ribonucleoside-diphosphate reductase subunit M2	RIR2	P31350	6241	RRM2	TRUE
		seq.17751.68	17751-68	3	SL020925	Beta-crystallin B1	CRBB1	P53674	1414	CRYBB1	TRUE
		seq.17752.24	17752-24	3	SL002641	Arginase-2, mitochondrial	Arginase	P78540	384	ARG2	TRUE
		seq.17755.5	17755-5	3	SL008706	UDP-glucose 6-dehydrogenase	UGDH	O60701	7358	UGDH	TRUE
		seq.17756.69	17756-69	3	SL020918	Deoxycytidylate deaminase	DCTD	P32321	1635	DCTD	TRUE
		seq.17757.86	17757-86	3	SL006798	Calcium-binding protein 39	CAB39	Q9Y376	51719	CAB39	TRUE
		seq.17758.79	17758-79	3	SL009078	L-xylulose reductase	DCXR	Q7Z4W1	51181	DCXR	TRUE
		seq.17760.128	17760-128	3	SL020928	WD repeat-containing protein 5	WDR5	P61964	11091	WDR5	TRUE
		seq.17761.2	17761-2	3	SL011310	ADP-sugar pyrophosphatase	NUDT5	Q9UKK9	11164	NUDT5	TRUE
		seq.17764.108	17764-108	3	SL007087	Rho-related GTP-binding protein RhoC	RHOC	P08134	389	RHOC	TRUE
		seq.17765.3	17765-3	3	SL020983	Snurportin-1	SPN1	O95149	10073	SNUPN	TRUE
		seq.17766.5	17766-5	3	SL004552	Neutrophil cytosol factor 1	NCF-1	P14598	653361	NCF1	TRUE
		seq.17768.50	17768-50	3	SL020969	Hydroxyacid oxidase 1	HAOX1	Q9UJM8	54363	HAO1	TRUE
		seq.17769.28	17769-28	3	SL013223	PEST proteolytic signal-containing nuclear protein	PCNP	Q8WW12	57092	PCNP	TRUE
		seq.17770.42	17770-42	3	SL020938	ER membrane protein complex subunit 8	EMC8	O43402	10328	EMC8	TRUE
		seq.17771.35	17771-35	3	SL020977	DNA-directed RNA polymerase III subunit RPC9	RPC9	O75575	27297	CRCP	TRUE
		seq.17772.7	17772-7	3	SL014594	Ubiquitin D	UBD	O15205	10537	UBD	TRUE
		seq.17773.26	17773-26	3	SL013253	Gamma-soluble NSF attachment protein	SNAG	Q99747	8774	NAPG	TRUE
		seq.17774.38	17774-38	3	SL013063	Small nuclear ribonucleoprotein Sm D3	SMD3	P62318	6634	SNRPD3	TRUE
		seq.17775.8	17775-8	3	SL011308	Transgelin-3	TAGL3	Q9UI15	29114	TAGLN3	TRUE
		seq.17776.15	17776-15	3	SL020962	Peroxisomal trans-2-enoyl-CoA reductase	PECR	Q9BY49	55825	PECR	TRUE
		seq.17777.31	17777-31	3	SL020957	Serine dehydratase-like	SDSL	Q96GA7	113675	SDSL	TRUE
		seq.17778.19	17778-19	3	SL016450	Ras-related protein Rab-32	RAB32	Q13637	10981	RAB32	TRUE
		seq.17781.191	17781-191	3	SL020985	Microtubule-associated proteins 1A/1B light chain 3A	MLP3A	Q9H492	84557	MAP1LC3A	TRUE
		seq.17782.23	17782-23	3	SL020988	3-ketoacyl-CoA thiolase, peroxisomal	THIK	P09110	30	ACAA1	TRUE
		seq.17783.9	17783-9	3	SL020955	Cob(I)yrinic acid a,c-diamide adenosyltransferase, mitochondrial	MMAB	Q96EY8	326625	MMAB	TRUE
		seq.17784.23	17784-23	3	SL013389	Glia maturation factor beta	GMFB	P60983	2764	GMFB	TRUE
		seq.17785.11	17785-11	3	SL008449	2'-deoxynucleoside 5'-phosphate N-hydrolase 1	RCL	O43598	10591	DNPH1	TRUE
		seq.17786.5	17786-5	3	SL020915	Geranylgeranyl pyrophosphate synthase	GGPPS	O95749	9453	GGPS1	TRUE
		seq.17787.1	17787-1	3	SL005677	Enoyl-CoA hydratase, mitochondrial	Enoyl-CoA hydratase	P30084	1892	ECHS1	TRUE
		seq.17789.1	17789-1	3	SL008944	Nicotinate-nucleotide pyrophosphorylase [carboxylating]	NADC	Q15274	23475	QPRT	TRUE
		seq.17791.25	17791-25	3	SL011188	Hippocalcin-like protein 1	HPCL1	P37235	3241	HPCAL1	TRUE
		seq.17792.158	17792-158	3	SL020924	Succinate-semialdehyde dehydrogenase, mitochondrial	SSDH	P51649	7915	ALDH5A1	TRUE
		seq.17793.4	17793-4	3	SL020986	GTP-binding protein Di-Ras1	DIRA1	O95057	148252	DIRAS1	TRUE
		seq.17794.6	17794-6	3	SL005762	Phosphomannomutase 2	Phosphomannomutase 2	O15305	5373	PMM2	TRUE
		seq.17795.176	17795-176	3	SL013520	U6 snRNA-associated Sm-like protein LSm1	LSM1	O15116	27257	LSM1	TRUE
		seq.17796.15	17796-15	3	SL009428	Inositol monophosphatase 1	IMPA1	P29218	3612	IMPA1	TRUE
		seq.17797.1	17797-1	3	SL010967	Cullin-1	CUL1	Q13616	8454	CUL1	TRUE
		seq.17799.9	17799-9	3	SL005373	6-phosphogluconolactonase	6PGL	O95336	25796	PGLS	TRUE
		seq.17800.33	17800-33	3	SL006198	SCAN domain-containing protein 1	SCAND1	P57086	51282	SCAND1	TRUE
		seq.17802.4	17802-4	3	SL020967	Sialic acid synthase	SIAS	Q9NR45	54187	NANS	TRUE
		seq.17804.102	17804-102	3	SL008550	Pyridoxine-5'-phosphate oxidase	PNPO	Q9NVS9	55163	PNPO	TRUE
		seq.17805.35	17805-35	3	SL020971	Survival of motor neuron-related-splicing factor 30	SPF30	O75940	10285	SMNDC1	TRUE
		seq.17806.6	17806-6	3	SL005369	Syntenin-1	Syntenin 1	O00560	6386	SDCBP	TRUE
		seq.17808.37	17808-37	3	SL012948	Omega-amidase NIT2	NIT2	Q9NQR4	56954	NIT2	TRUE
		seq.17811.78	17811-78	3	SL014570	Sulfotransferase 1C2	ST1C2	O00338	6819	SULT1C2	TRUE
		seq.17812.2	17812-2	3	SL015125	Protein tyrosine phosphatase type IVA 1	TP4A1	Q93096	7803	PTP4A1	TRUE
		seq.17813.21	17813-21	3	SL015053	Valacyclovir hydrolase	BPHL	Q86WA6	670	BPHL	TRUE
		seq.17814.8	17814-8	3	SL009020	3'(2'),5'-bisphosphate nucleotidase 1	BPNT1	O95861	10380	BPNT1	TRUE
		seq.17816.58	17816-58	3	SL020927	Neurocalcin-delta	NCALD	P61601	83988	NCALD	TRUE
		seq.17817.22	17817-22	3	SL021006	DNA damage-inducible transcript 4 protein	DDIT4	Q9NX09	54541	DDIT4	TRUE
		seq.17818.22	17818-22	3	SL021096	Protein SGT1 homolog	SUGT1	Q9Y2Z0	10910	SUGT1	TRUE
		seq.17819.30	17819-30	3	SL020941	Acylpyruvase FAHD1, mitochondrial	FAHD1	Q6P587	81889	FAHD1	TRUE
		seq.17820.170	17820-170	3	SL020995	Myeloid leukemia factor 1	MLF1	P58340	4291	MLF1	TRUE
		seq.17821.20	17821-20	3	SL020911	Glycylpeptide N-tetradecanoyltransferase 2	NMT2	O60551	9397	NMT2	TRUE
		seq.17822.57	17822-57	3	SL021020	Ras-related and estrogen-regulated growth inhibitor	RERG	Q96A58	85004	RERG	TRUE
		seq.17823.40	17823-40	3	SL013062	Small nuclear ribonucleoprotein Sm D2	SMD2	P62316	6633	SNRPD2	TRUE
		seq.17826.341	17826-341	3	SL011186	Elongation factor 1-delta	EF1D	P29692	1936	EEF1D	TRUE
		seq.17827.53	17827-53	3	SL009441	Dynein light chain roadblock-type 2	DLRB2	Q8TF09	83657	DYNLRB2	TRUE
		seq.17828.3	17828-3	3	SL005106	Protein S100-A14	S100A14	Q9HCY8	57402	S100A14	TRUE
		seq.17829.2	17829-2	3	SL015174	Three prime repair exonuclease 2	TREX2	Q9BQ50	11219	TREX2	TRUE
		seq.17832.12	17832-12	3	SL021002	Isopentenyl-diphosphate delta-isomerase 2	IDI2	Q9BXS1	91734	IDI2	TRUE
		seq.17835.28	17835-28	3	SL020982	Annexin A13	ANX13	P27216	312	ANXA13	TRUE
		seq.17836.17	17836-17	3	SL005108	Protein S100-A16	S100A16	Q96FQ6	140576	S100A16	TRUE
		seq.17837.5	17837-5	3	SL020908	Chloride intracellular channel protein 2	CLIC2	O15247	1193	CLIC2	TRUE
		seq.17843.30	17843-30	3	SL016522	Phosphopantothenate--cysteine ligase	PPCS	Q9HAB8	79717	PPCS	TRUE
		seq.17849.6	17849-6	3	SL021009	Developmentally-regulated GTP-binding protein 1	DRG1	Q9Y295	4733	DRG1	TRUE
		seq.17850.42	17850-42	3	SL013717	Krueppel-like factor 4	KLF4	O43474	9314	KLF4	TRUE
		seq.17852.5	17852-5	3	SL011319	Protein phosphatase methylesterase 1	PPME1	Q9Y570	51400	PPME1	TRUE
		seq.17854.33	17854-33	3	SL020920	N-alpha-acetyltransferase 10	NAA10	P41227	8260	NAA10	TRUE
		seq.17855.28	17855-28	3	SL005549	Regulator of G-protein signaling 4	RGS4	P49798	5999	RGS4	TRUE
		seq.17856.23	17856-23	3	SL020966	5'(3')-deoxyribonucleotidase, mitochondrial	NT5M	Q9NPB1	56953	NT5M	TRUE
		seq.17857.6	17857-6	3	SL020990	Long-chain specific acyl-CoA dehydrogenase, mitochondrial	ACADL	P28330	33	ACADL	TRUE
		seq.18156.7	18156-7	3	SL019804	Ubiquitin-like-conjugating enzyme ATG3	ATG3	Q9NT62	64422	ATG3	TRUE
		seq.18158.45	18158-45	3	SL003715	Caspase-8	Caspase-8	Q14790	841	CASP8	TRUE
		seq.18160.2	18160-2	3	SL011012	Protein-L-isoaspartate(D-aspartate) O-methyltransferase	PIMT	P22061	5110	PCMT1	TRUE
		seq.18162.167	18162-167	3	SL004504	Interleukin-1 receptor-associated kinase 4	IRAK4	Q9NWZ3	51135	IRAK4	TRUE
		seq.18165.181	18165-181	3	SL008564	Ubiquitin-conjugating enzyme E2 variant 2	UB2V2	Q15819	7336	UBE2V2	TRUE
		seq.18166.4	18166-4	3	SL007317	Rho-related GTP-binding protein RhoB	RHOB	P62745	388	RHOB	TRUE
		seq.18170.46	18170-46	3	SL014772	Pyrroline-5-carboxylate reductase 1, mitochondrial	P5CR1	P32322	5831	PYCR1	TRUE
		seq.18171.25	18171-25	3	SL003326	C-X-C motif chemokine 11	I-TAC	O14625	6373	CXCL11	FALSE
		seq.18172.71	18172-71	3	SL021360	Histone chaperone ASF1A	ASF1A	Q9Y294	25842	ASF1A	TRUE
		seq.18173.11	18173-11	3	SL021347	Aflatoxin B1 aldehyde reductase member 3	ARK73	O95154	22977	AKR7A3	TRUE
		seq.18174.79	18174-79	3	SL008888	Programmed cell death 6-interacting protein	PDC6I	Q8WUM4	10015	PDCD6IP	TRUE
		seq.18175.65	18175-65	3	SL008286	Synaptic vesicle membrane protein VAT-1 homolog	VAT1	Q99536	10493	VAT1	TRUE
		seq.18177.49	18177-49	3	SL007410	NEDD8-activating enzyme E1 regulatory subunit	ULA1	Q13564	8883	NAE1	TRUE
		seq.18178.13	18178-13	3	SL011197	Serine--tRNA ligase, cytoplasmic	SYSC	P49591	6301	SARS1	TRUE
		seq.18179.56	18179-56	3	SL011200	Spermine synthase	SPSY	P52788	6611	SMS	TRUE
		seq.18180.58	18180-58	3	SL020948	Reticulon-4-interacting protein 1, mitochondrial	RT4I1	Q8WWV3	84816	RTN4IP1	TRUE
		seq.18181.2	18181-2	3	SL021024	Protein TSSC4	TSSC4	Q9Y5U2	10078	TSSC4	TRUE
		seq.18182.24	18182-24	3	SL014784	Phosphoenolpyruvate carboxykinase, cytosolic [GTP]	PCKGC	P35558	5105	PCK1	TRUE
		seq.18183.3	18183-3	3	SL020981	Low density lipoprotein receptor adapter protein 1	ARH	Q5SW96	26119	LDLRAP1	TRUE
		seq.18184.28	18184-28	3	SL007258	GMP synthase [glutamine-hydrolyzing]	GUAA	P49915	8833	GMPS	TRUE
		seq.18185.118	18185-118	3	SL008853	Fructose-bisphosphate aldolase B	ALDOB	P05062	229	ALDOB	TRUE
		seq.18186.15	18186-15	3	SL013024	Threonine--tRNA ligase, cytoplasmic	SYTC	P26639	6897	TARS1	TRUE
		seq.18187.16	18187-16	3	SL020921	Aspartoacylase	ACY2	P45381	443	ASPA	TRUE
		seq.18188.12	18188-12	3	SL008715	Glycine amidinotransferase, mitochondrial	GATM	P50440	2628	GATM	TRUE
		seq.18189.12	18189-12	3	SL008712	Vacuolar protein-sorting-associated protein 25	VPS25	Q9BRG1	84313	VPS25	TRUE
		seq.18190.15	18190-15	3	SL007302	Caspase recruitment domain-containing protein 18	ICBR	P57730	59082	CARD18	TRUE
		seq.18191.23	18191-23	3	SL013039	Ran-specific GTPase-activating protein	RANG	P43487	5902	RANBP1	TRUE
		seq.18192.69	18192-69	3	SL011948	Melanoma-associated antigen 5	MAGE-5	P43359	100533997	MAGEA5	TRUE
		seq.18193.165	18193-165	3	SL015541	Mortality factor 4-like protein 1	MO4L1	Q9UBU8	10933	MORF4L1	TRUE
		seq.18194.18	18194-18	3	SL020932	Fatty acid-binding protein 9	FABP9	Q0Z7S8	646480	FABP9	TRUE
		seq.18195.3	18195-3	3	SL021015	Oral cancer-overexpressed protein 1	ORAV1	Q8WV07	220064	LTO1	TRUE
		seq.18196.8	18196-8	3	SL004742	Afamin	Afamin	P43652	173	AFM	FALSE
		seq.18197.97	18197-97	3	SL008050	Creatine kinase S-type, mitochondrial	KCRS	P17540	1160	CKMT2	TRUE
		seq.18198.51	18198-51	3	SL018342	Hemoglobin subunit theta-1	HBAT	P09105	3049	HBQ1	TRUE
		seq.18202.22	18202-22	3	SL014706	Leukocyte antigen CD37	CD37	P11049	951	CD37	TRUE
		seq.18203.9	18203-9	3	SL020916	Gamma-crystallin C	CRGC	P07315	1420	CRYGC	FALSE
		seq.18204.1	18204-1	3	SL013020	Transcription elongation factor A protein 1	TCEA1	P23193	6917	TCEA1	TRUE
		seq.18205.123	18205-123	3	SL011949	Melanoma-associated antigen 6	MAGE-6	P43360	4105	MAGEA6	TRUE
		seq.18206.18	18206-18	3	SL020944	Alcohol dehydrogenase 6	ADH6	P28332	130	ADH6	TRUE
		seq.18207.6	18207-6	3	SL008779	Charged multivesicular body protein 1b	CHM1B	Q7LBR1	57132	CHMP1B	FALSE
		seq.18208.3	18208-3	3	SL007052	G2/mitotic-specific cyclin-B2	CCNB2	O95067	9133	CCNB2	TRUE
		seq.18210.12	18210-12	3	SL021094	Spindlin-1	SPIN1	Q9Y657	10927	SPIN1	TRUE
		seq.18212.43	18212-43	3	SL005474	Glutathione S-transferase Mu 5	GSTM5-5	P46439	2949	GSTM5	FALSE
		seq.18213.30	18213-30	3	SL016497	NEDD8-conjugating enzyme UBE2F	UBE2F	Q969M7	140739	UBE2F	TRUE
		seq.18214.2	18214-2	3	SL010920	Glutamate--cysteine ligase regulatory subunit	GSH0	P48507	2730	GCLM	TRUE
		seq.18215.5	18215-5	3	SL021098	Probable tRNA(His) guanylyltransferase	THG1	Q9NWX6	54974	THG1L	TRUE
		seq.18216.22	18216-22	3	SL007423	Interleukin-11 receptor subunit alpha	IL-11 RA	Q14626	3590	IL11RA	TRUE
		seq.18218.48	18218-48	3	SL010856	CB1 cannabinoid receptor-interacting protein 1	CB032	Q96F85	25927	CNRIP1	TRUE
		seq.18220.141	18220-141	3	SL013277	Steroid receptor RNA activator 1	SRA1	Q9HD15	10011	SRA1	TRUE
		seq.18222.34	18222-34	3	SL015535	Endophilin-B2	SHLB2	Q9NR46	56904	SH3GLB2	TRUE
		seq.18224.11	18224-11	3	SL007683	Charged multivesicular body protein 1a	CHM1A	Q9HD42	5119	CHMP1A	FALSE
		seq.18225.13	18225-13	3	SL008769	Heme-binding protein 1	HEBP1	Q9NRV9	50865	HEBP1	TRUE
		seq.18226.148	18226-148	3	SL005676	Cytochrome c oxidase subunit 5A, mitochondrial	COX5A	P20674	9377	COX5A	TRUE
		seq.18227.3	18227-3	3	SL014654	Cyclin-dependent kinase 2-associated protein 2	CDKA2	O75956	10263	CDK2AP2	TRUE
		seq.18228.30	18228-30	3	SL021013	Nucleolar protein 16	NOP16	Q9Y3C1	51491	NOP16	TRUE
		seq.18231.147	18231-147	3	SL009416	Prion-like protein doppel	PRND	Q9UKY0	23627	PRND	TRUE
		seq.18232.42	18232-42	3	SL011212	Phosphatidylinositol 5-phosphate 4-kinase type-2 beta	PI42B	P78356	8396	PIP4K2B	TRUE
		seq.18233.10	18233-10	3	SL000281	Aspartate aminotransferase, mitochondrial	GOT2	P00505	2806	GOT2	FALSE
		seq.18235.16	18235-16	3	SL020904	Glycerol-3-phosphate phosphatase	PGP	A6NDG6	283871	PGP	TRUE
		seq.18236.3	18236-3	3	SL016463	Galectin-related protein	LEGL	Q3ZCW2	29094	LGALSL	TRUE
		seq.18237.29	18237-29	3	SL021014	Nuclear receptor-interacting protein 3	NRIP3	Q9NQ35	56675	NRIP3	TRUE
		seq.18240.6	18240-6	3	SL020923	Olfactory marker protein	OMP	P47874	4975	OMP	TRUE
		seq.18241.18	18241-18	3	SL020919	Oxygen-dependent coproporphyrinogen-III oxidase, mitochondrial	HEM6	P36551	1371	CPOX	TRUE
		seq.18242.8	18242-8	3	SL004276	Sperm surface protein Sp17	Sperm protein 17	Q15506	53340	SPA17	TRUE
		seq.18243.9	18243-9	3	SL007871	UMP-CMP kinase	Cytidylate kinase	P30085	51727	CMPK1	TRUE
		seq.18244.1	18244-1	3	SL008375	Annexin A7	ANXA7	P20073	310	ANXA7	TRUE
		seq.18253.8	18253-8	3	SL008174	Single-stranded DNA-binding protein, mitochondrial	SSB	Q04837	6742	SSBP1	FALSE
		seq.18255.6	18255-6	3	SL008326	NADH-cytochrome b5 reductase 1	NB5R1	Q9UHQ9	51706	CYB5R1	TRUE
		seq.18257.64	18257-64	3	SL013012	Signal recognition particle 19 kDa protein	SRP19	P09132	6728	SRP19	TRUE
		seq.18259.15	18259-15	3	SL020979	Homeobox protein MOX-2	MEOX2	P50222	4223	MEOX2	TRUE
		seq.18261.34	18261-34	3	SL020999	Protein NATD1	NATD1	Q8N6N6	256302	NATD1	TRUE
		seq.18264.12	18264-12	3	SL006619	Coiled-coil domain-containing protein 25	CCD25	Q86WR0	55246	CCDC25	TRUE
		seq.18265.18	18265-18	3	SL015067	Zinc finger protein 34	ZNF34	Q8IZ26	80778	ZNF34	TRUE
		seq.18267.74	18267-74	3	SL020939	Caspase recruitment domain-containing protein 17	CAR17	Q5XLA6	440068	CARD17	TRUE
		seq.18268.5	18268-5	3	SL020996	G antigen 2A	GAG2A	Q6NT46	729447	GAGE2A	TRUE
		seq.18270.10	18270-10	3	SL006529	Transcription initiation factor TFIID subunit 10	TAF10	Q12962	6881	TAF10	TRUE
		seq.18271.43	18271-43	3	SL015281	3-oxoacyl-[acyl-carrier-protein] synthase, mitochondrial	OXSM	Q9NWU1	54995	OXSM	TRUE
		seq.18273.14	18273-14	3	SL021008	G antigen 2D	GGE2D	Q9UEU5	100101629	GAGE2D	TRUE
		seq.18274.2	18274-2	3	SL014888	Small EDRK-rich factor 2	SERF2	P84101	10169	SERF2	TRUE
		seq.18275.5	18275-5	3	SL014820	Cysteine-rich protein 1	CRIP1	P50238	1396	CRIP1	TRUE
		seq.18276.34	18276-34	3	SL021021	T-cell leukemia/lymphoma protein 1B	TCL1B	O95988	9623	TCL1B	TRUE
		seq.18277.28	18277-28	3	SL020910	TP53-regulated inhibitor of apoptosis 1	TRIA1	O43715	51499	TRIAP1	TRUE
		seq.18280.29	18280-29	3	SL020956	Putative D-tyrosyl-tRNA(Tyr) deacylase 2	DTD2	Q96FN9	112487	DTD2	TRUE
		seq.18282.1	18282-1	3	SL007316	Guanine nucleotide-binding protein G(I)/G(S)/G(O) subunit gamma-11	GBG11	P61952	2791	GNG11	TRUE
		seq.18284.77	18284-77	3	SL011996	Protein KIBRA	WWC1	Q8IX03	23286	WWC1	TRUE
		seq.18285.6	18285-6	3	SL008800	Small VCP/p97-interacting protein	SVIP	Q8NHG7	258010	SVIP	TRUE
		seq.18286.3	18286-3	3	SL014667	ZW10 interactor	ZWINT	O95229	11130	ZWINT	TRUE
		seq.18289.16	18289-16	3	SL003190	C-C motif chemokine 15	MIP-5	Q16663	6359	CCL15	TRUE
		seq.18290.6	18290-6	3	SL004909	Annexin A8	Annexin A8	P13928	653145	ANXA8	TRUE
		seq.18291.8	18291-8	3	SL002000	Cyclin-dependent kinase inhibitor 1	p21	P38936	1026	CDKN1A	TRUE
		seq.18294.26	18294-26	3	SL007245	Transcription factor SOX-2	SOX2	P48431	6657	SOX2	TRUE
		seq.18295.102	18295-102	3	SL008323	Glyoxylate reductase/hydroxypyruvate reductase	GRHPR	Q9UBQ7	9380	GRHPR	TRUE
		seq.18297.8	18297-8	3	SL021012	Ras-related protein M-Ras	RASM	O14807	22808	MRAS	TRUE
		seq.18299.13	18299-13	3	SL016349	Calpain small subunit 1	CPNS1	P04632	826	CAPNS1	TRUE
		seq.18300.39	18300-39	3	SL015153	Transcriptional activator protein Pur-beta	PURB	Q96QR8	5814	PURB	TRUE
		seq.18302.204	18302-204	3	SL015242	Protein zwilch homolog	ZWILC	Q9H900	55055	ZWILCH	TRUE
		seq.18304.19	18304-19	3	SL021083	BRCA2 and CDKN1A-interacting protein	BCCIP	Q9P287	56647	BCCIP	TRUE
		seq.18306.1	18306-1	3	SL020913	Paralemmin-1	PALM	O75781	5064	PALM	TRUE
		seq.18307.71	18307-71	3	SL005288	Inorganic pyrophosphatase 2, mitochondrial	PPase 2	Q9H2U2	27068	PPA2	TRUE
		seq.18308.30	18308-30	3	SL020946	Syntaxin-binding protein 6	STXB6	Q8NFX7	29091	STXBP6	TRUE
		seq.18309.18	18309-18	3	SL007981	Citrate synthase, mitochondrial	CISY	O75390	1431	CS	TRUE
		seq.18310.26	18310-26	3	SL014876	Selenoprotein W	SELW	P63302	6415	SELENOW	TRUE
		seq.18311.44	18311-44	3	SL016368	Dynactin subunit 6	DCTN6	O00399	10671	DCTN6	TRUE
		seq.18312.68	18312-68	3	SL015308	Protein NDRG3	NDRG3	Q9UGV2	57446	NDRG3	TRUE
		seq.18313.4	18313-4	3	SL009121	Isoaspartyl peptidase/L-asparaginase	Asparaginase-like protein 1	Q7L266	80150	ASRGL1	TRUE
		seq.18314.88	18314-88	3	SL000693	Paired box protein Pax-8	PAX-8	Q06710	7849	PAX8	FALSE
		seq.18315.38	18315-38	3	SL015136	Receptor-transporting protein 4	RTP4	Q96DX8	64108	RTP4	TRUE
		seq.18316.75	18316-75	3	SL021092	Neuronal-specific septin-3	SEPT3	Q9UH03	55964	SEPTIN3	TRUE
		seq.18317.111	18317-111	3	SL020914	AN1-type zinc finger protein 5	ZFAN5	O76080	7763	ZFAND5	TRUE
		seq.18318.98	18318-98	3	SL020960	Endophilin-A3	SH3G3	Q99963	6457	SH3GL3	TRUE
		seq.18319.7	18319-7	3	SL007950	Pyruvate dehydrogenase protein X component, mitochondrial	ODPX	O00330	8050	PDHX	TRUE
		seq.18321.38	18321-38	3	SL014717	Bifunctional methylenetetrahydrofolate dehydrogenase/cyclohydrolase, mitochondrial	MTDC	P13995	10797	MTHFD2	TRUE
		seq.18322.15	18322-15	3	SL020972	Bifunctional arginine demethylase and lysyl-hydroxylase JMJD6	JMJD6	Q6NYC1	23210	JMJD6	TRUE
		seq.18323.39	18323-39	3	SL005739	Dihydropyrimidinase-related protein 1	DRP-1	Q14194	1400	CRMP1	TRUE
		seq.18324.61	18324-61	3	SL020980	Sulfite oxidase, mitochondrial	SUOX	P51687	6821	SUOX	TRUE
		seq.18327.6	18327-6	3	SL016768	Sorting nexin-5	SNX5	Q9Y5X3	27131	SNX5	TRUE
		seq.18328.36	18328-36	3	SL020954	Pyrroline-5-carboxylate reductase 2	P5CR2	Q96C36	29920	PYCR2	TRUE
		seq.18329.4	18329-4	3	SL016402	Ribose-phosphate pyrophosphokinase 2	PRPS2	P11908	5634	PRPS2	TRUE
		seq.18330.7	18330-7	3	SL010957	Phosphoglucomutase-2	PGM2	Q96G03	55276	PGM2	TRUE
		seq.18331.3	18331-3	3	SL008583	Glucosylceramidase	GLCM	P04062	2629	GBA	FALSE
		seq.18332.17	18332-17	3	SL020907	Complexin-1	CPLX1	O14810	10815	CPLX1	TRUE
		seq.18336.31	18336-31	3	SL011813	Cytidine deaminase	CDA	P32320	978	CDA	FALSE
		seq.18337.4	18337-4	3	SL014629	GDP-mannose 4,6 dehydratase	GMDS	O60547	2762	GMDS	TRUE
		seq.18338.26	18338-26	3	SL004995	Isocitrate dehydrogenase [NADP] cytoplasmic	IDH	O75874	3417	IDH1	TRUE
		seq.18339.207	18339-207	3	SL008674	Proteasome subunit beta type-3	PSB3	P49720	5691	PSMB3	TRUE
		seq.18340.2	18340-2	3	SL005691	Proteasome subunit beta type-4	Proteasome beta chain	P28070	5692	PSMB4	TRUE
		seq.18342.2	18342-2	3	SL008364	Phosphoserine aminotransferase	SERC	Q9Y617	29968	PSAT1	TRUE
		seq.18343.10	18343-10	3	SL020975	Peroxisomal 2,4-dienoyl-CoA reductase	DECR2	Q9NUI1	26063	DECR2	TRUE
		seq.18348.89	18348-89	3	SL008192	Heterogeneous nuclear ribonucleoprotein D0	HNRPD	Q14103	3184	HNRNPD	TRUE
		seq.18373.13	18373-13	3	SL005848	Radixin	Radixin	P35241	5962	RDX	TRUE
		seq.18375.28	18375-28	3	SL005176	Interleukin-36 receptor antagonist protein	IL-1F5	Q9UBH0	26525	IL36RN	TRUE
		seq.18376.19	18376-19	3	SL004734	Myosin light chain 3	Myosin light chain 1	P08590	4634	MYL3	TRUE
		seq.18380.78	18380-78	3	SL000254	Serum albumin	Albumin	P02768	213	ALB	TRUE
		seq.18381.16	18381-16	3	SL004755	Aldehyde dehydrogenase, mitochondrial	ALDH-E2	P05091	217	ALDH2	TRUE
		seq.18382.109	18382-109	3	SL009649	Catechol O-methyltransferase	Catechol O-methyltransferase	P21964	1312	COMT	TRUE
		seq.18383.9	18383-9	3	SL008165	Peptidyl-prolyl cis-trans isomerase FKBP3	FKBP3	Q00688	2287	FKBP3	TRUE
		seq.18385.4	18385-4	3	SL016384	26S proteasome non-ATPase regulatory subunit 10	PSD10	O75832	5716	PSMD10	TRUE
		seq.18386.36	18386-36	3	SL008860	Glutaredoxin-1	GLRX1	P35754	2745	GLRX	TRUE
		seq.18387.7	18387-7	3	SL009200	Hsc70-interacting protein	suppression of tumorigenicity 13	P50502	6767	ST13	TRUE
		seq.18389.11	18389-11	3	SL021466	Interferon alpha-1/13	IFNA1	P01562	3439	IFNA1	TRUE
		seq.18392.19	18392-19	3	SL021365	Methionine adenosyltransferase 2 subunit beta	MAT2B	Q9NZL9	27430	MAT2B	TRUE
		seq.18395.5	18395-5	3	SL021343	[Protein ADP-ribosylarginine] hydrolase	ADPRH	P54922	141	ADPRH	TRUE
		seq.18396.10	18396-10	3	SL021344	Amino-terminal enhancer of split	AES	Q08117	166	TLE5	TRUE
		seq.18397.5	18397-5	3	SL014729	Aldo-keto reductase family 1 member C4	AK1C4	P17516	1109	AKR1C4	TRUE
		seq.18398.1	18398-1	3	SL021346	3-oxo-5-beta-steroid 4-dehydrogenase	AK1D1	P51857	6718	AKR1D1	TRUE
		seq.18399.1	18399-1	3	SL021345	A-kinase anchor protein 7 isoforms alpha and beta	AKA7A	O43687	9465	AKAP7	TRUE
		seq.18400.52	18400-52	3	SL021348	DNA oxidative demethylase ALKBH2	ALKB2	Q6NS38	121642	ALKBH2	TRUE
		seq.18401.18	18401-18	3	SL021349	Alpha-ketoglutarate-dependent dioxygenase alkB homolog 3	ALKB3	Q96Q83	221120	ALKBH3	TRUE
		seq.18402.1	18402-1	3	SL021350	AMMECR1-like protein	AMERL	Q6DCA0	83607	AMMECR1L	TRUE
		seq.18403.25	18403-25	3	SL016443	AMP deaminase 2	AMPD2	Q01433	271	AMPD2	TRUE
		seq.18404.22	18404-22	3	SL021351	Ankyrin repeat domain-containing protein 54	ANR54	Q6NXT1	129138	ANKRD54	TRUE
		seq.18405.117	18405-117	3	SL006495	AP-1 complex subunit sigma-2	AP1S2	P56377	8905	AP1S2	TRUE
		seq.18407.36	18407-36	3	SL021355	ADP-ribosylation factor-like protein 2-binding protein	AR2BP	Q9Y2Y0	23568	ARL2BP	TRUE
		seq.18408.26	18408-26	3	SL008052	ADP-ribosylation factor 4	ARF4	P18085	378	ARF4	TRUE
		seq.18409.61	18409-61	3	SL008833	ADP-ribosylation factor 5	ARF5	P84085	381	ARF5	TRUE
		seq.18410.26	18410-26	3	SL021353	ADP-ribosylation factor-like protein 14	ARL14	Q8N4G2	80117	ARL14	TRUE
		seq.18411.83	18411-83	3	SL021354	ADP-ribosylation factor-like protein 15	ARL15	Q9NXU5	54622	ARL15	TRUE
		seq.18413.24	18413-24	3	SL014815	ADP-ribosylation factor-like protein 4D	ARL4D	P49703	379	ARL4D	TRUE
		seq.18414.26	18414-26	3	SL021357	ADP-ribosylation factor-like protein 5A	ARL5A	Q9Y689	26225	ARL5A	TRUE
		seq.18415.16	18415-16	3	SL016516	ADP-ribosylation factor-like protein 6	ARL6	Q9H0F7	84100	ARL6	TRUE
		seq.18416.3	18416-3	3	SL021358	ADP-ribosylation factor-like protein 9	ARL9	Q6T311	132946	ARL9	TRUE
		seq.18417.3	18417-3	3	SL021359	Arsenite methyltransferase	AS3MT	Q9HBK9	57412	AS3MT	TRUE
		seq.18419.20	18419-20	3	SL004614	Actin-related protein 2/3 complex subunit 5	p16-ARC	O15511	10092	ARPC5	TRUE
		seq.18422.41	18422-41	3	SL013390	Diphosphomevalonate decarboxylase	ERG19	P53602	4597	MVD	TRUE
		seq.18429.10	18429-10	3	SL000055	Cadherin-1	Cadherin E	P12830	999	CDH1	TRUE
		seq.18432.32	18432-32	3	SL009211	Ras-related protein Ral-B	RALB	P11234	5899	RALB	TRUE
		seq.18434.141	18434-141	3	SL021510	TATA box-binding protein-like protein 1	TBPL1	P62380	9519	TBPL1	TRUE
		seq.18435.40	18435-40	3	SL021481	UBX domain-containing protein 2B	UBX2B	Q14CS0	137886	UBXN2B	TRUE
		seq.18449.33	18449-33	3	SL014928	Peptidyl-prolyl cis-trans isomerase G	PPIG	Q13427	9360	PPIG	TRUE
		seq.18458.4	18458-4	3	SL020905	Prostaglandin E synthase 2	PGES2	Q9H7Z7	80142	PTGES2	TRUE
		seq.18483.36	18483-36	3	SL014804	Guanine nucleotide exchange factor MSS4	MSS4	P47224	5877	RABIF	TRUE
		seq.18813.15	18813-15	3	SL021131	ATP-dependent RNA helicase DDX19A	DD19A	Q9NUU7	55308	DDX19A	TRUE
		seq.18814.21	18814-21	3	SL020353	Inhibin beta A chain:Inhibin beta C chain heterodimer	Activin AC	P08476|P55103	3624|3626	INHBA|INHBC	TRUE
		seq.18817.50	18817-50	3	SL013308	Chromobox protein homolog 1	CBX1	P83916	10951	CBX1	TRUE
		seq.18819.21	18819-21	3	SL008612	Peptidyl-prolyl cis-trans isomerase C	PPIC	P45877	5480	PPIC	TRUE
		seq.18821.9	18821-9	3	SL000317	C4a anaphylatoxin	C4a	P0C0L4|P0C0L5	720|100293534	C4A|C4B	TRUE
		seq.18823.52	18823-52	3	SL021204	Histone H2B type 3-B	H2B3B	Q8N257	128312	H2BU1	TRUE
		seq.18824.7	18824-7	3	SL021460	Eukaryotic initiation factor 4A-II	IF4A2	Q14240	1974	EIF4A2	TRUE
		seq.18829.4	18829-4	3	SL008140	Eukaryotic initiation factor 4A-I	IF4A1	P60842	1973	EIF4A1	TRUE
		seq.18830.1	18830-1	3	SL011968	Intelectin-1	Omentin	Q8WWA0	55600	ITLN1	TRUE
		seq.18831.6	18831-6	3	SL004425	Leucine-rich repeats and immunoglobulin-like domains protein 1	LRIG1	Q96JA1	26018	LRIG1	TRUE
		seq.18832.65	18832-65	3	SL021544	Serum amyloid A-2 protein	SAA2	P0DJI9	6289	SAA2	TRUE
		seq.18833.76	18833-76	3	SL011227	Astrocytic phosphoprotein PEA-15	PEA15	Q15121	8682	PEA15	TRUE
		seq.18837.9	18837-9	3	SL021504	Small glutamine-rich tetratricopeptide repeat-containing protein beta	SGTB	Q96EQ0	54557	SGTB	TRUE
		seq.18839.24	18839-24	3	SL000587	Thyroglobulin	Thyroglobulin	P01266	7038	TG	TRUE
		seq.18840.205	18840-205	3	SL021503	SH2 domain-containing protein 1B	SH21B	O14796	117157	SH2D1B	TRUE
		seq.18841.1	18841-1	3	SL008432	Serpin B13	SPB13	Q9UIV8	5275	SERPINB13	TRUE
		seq.18842.24	18842-24	3	SL014870	Ubiquitin-conjugating enzyme E2 D2	UB2D2	P62837	7322	UBE2D2	TRUE
		seq.18859.7	18859-7	3	SL021123	Eukaryotic translation initiation factor 4E-binding protein 3	4EBP3	O60516	8637	EIF4EBP3	TRUE
		seq.18860.2	18860-2	3	SL004938	Calcium/calmodulin-dependent protein kinase kinase 1	CaMKK alpha	Q8N5S9	84254	CAMKK1	TRUE
		seq.18863.176	18863-176	3	SL013988	Carbohydrate sulfotransferase 2	CHST2	Q9Y4C5	9435	CHST2	TRUE
		seq.18864.7	18864-7	3	SL006480	Trypsin-3	TRY3	P35030	5646	PRSS3	TRUE
		seq.18866.8	18866-8	3	SL021140	Calcineurin subunit B type 2	CANB2	Q96LZ3	5535	PPP3R2	TRUE
		seq.18868.7	18868-7	3	SL004001	Chromobox protein homolog 3	CBX3	Q13185	11335	CBX3	TRUE
		seq.18870.1	18870-1	3	SL007084	T-cell surface glycoprotein CD3 epsilon chain	CD3E	P07766	916	CD3E	TRUE
		seq.18871.24	18871-24	3	SL020884	Allograft inflammatory factor 1-like	AIF1L	Q9BQI0	83543	AIF1L	TRUE
		seq.18873.8	18873-8	3	SL008523	Carcinoembryonic antigen-related cell adhesion molecule 8	CEAM8	P31997	1088	CEACAM8	TRUE
		seq.18874.66	18874-66	3	SL007254	CCAAT/enhancer-binding protein alpha	CEBPA	P49715	1050	CEBPA	TRUE
		seq.18875.125	18875-125	3	SL021010	Chondrocalcin	Chondrocalcin	P02458	1280	COL2A1	TRUE
		seq.18876.77	18876-77	3	SL021174	Carbohydrate sulfotransferase 4	CHST4	Q8NCG5	10164	CHST4	TRUE
		seq.18877.15	18877-15	3	SL008285	Calponin-2	CNN2	Q99439	1265	CNN2	TRUE
		seq.18878.15	18878-15	3	SL007024	Gremlin-1	GREM1	O60565	26585	GREM1	TRUE
		seq.18880.81	18880-81	3	SL002805	Collagen Type III	Collagen Type III	P02461	1281	COL3A1	TRUE
		seq.18881.7	18881-7	3	SL004726	CD97 antigen	CD97	P48960	976	ADGRE5	TRUE
		seq.18882.7	18882-7	3	SL021519	Calsyntenin-2	CSTN2	Q9H4D0	64084	CLSTN2	TRUE
		seq.18883.4	18883-4	3	SL008142	Destrin	DEST	P60981	11034	DSTN	TRUE
		seq.18884.22	18884-22	3	SL021230	DnaJ homolog subfamily B member 4	DNJB4	Q9UDY4	11080	DNAJB4	TRUE
		seq.18886.28	18886-28	3	SL006667	Down syndrome cell adhesion molecule-like protein 1	DSCL1	Q8TD84	57453	DSCAML1	TRUE
		seq.18887.7	18887-7	3	SL015373	Ectonucleoside triphosphate diphosphohydrolase 2	ENTP2	Q9Y5L3	954	ENTPD2	TRUE
		seq.18888.37	18888-37	3	SL021138	Fatty acid-binding protein 12	FBP12	A6NFH5	646486	FABP12	TRUE
		seq.18890.227	18890-227	3	SL006118	Fibrinogen beta chain	Fibrinogen B	P02675	2244	FGB	TRUE
		seq.18891.98	18891-98	3	SL014773	Guanylate-binding protein 2	GBP2	P32456	2634	GBP2	TRUE
		seq.18892.48	18892-48	3	SL008883	Glypican-4	GPC4	O75487	2239	GPC4	TRUE
		seq.18893.26	18893-26	3	SL009016	Adhesion G-protein coupled receptor G1	GPR56	Q9Y653	9289	ADGRG1	TRUE
		seq.18894.1	18894-1	3	SL007141	Glutathione peroxidase 2	GPX2	P18283	2877	GPX2	TRUE
		seq.18895.54	18895-54	3	SL014901	Glutathione S-transferase Mu 4	GSTM4	Q03013	2948	GSTM4	TRUE
		seq.18896.23	18896-23	3	SL021212	Heparan-sulfate 6-O-sulfotransferase 3	H6ST3	Q8IZP7	266722	HS6ST3	TRUE
		seq.18897.31	18897-31	3	SL007577	Histone deacetylase 2	HDAC2	Q92769	3066	HDAC2	TRUE
		seq.18898.36	18898-36	3	SL021221	Hepatoma-derived growth factor-like protein 1	HDGL1	Q5TGJ6	154150	HDGFL1	TRUE
		seq.18899.82	18899-82	3	SL021461	Hepatoma-derived growth factor-related protein 3	HDGR3	Q9Y3E1	50810	HDGFL3	TRUE
		seq.18900.37	18900-37	3	SL000447	GTPase HRas	H-ras (WT)	P01112	3265	HRAS	TRUE
		seq.18901.26	18901-26	3	SL021233	Heat shock 70 kDa protein 1B	HS71B	P0DMV9	3303	HSPA1B	TRUE
		seq.18904.23	18904-23	3	SL021171	Calcium/calmodulin-dependent protein kinase type IV	KCC4	Q16566	814	CAMK4	TRUE
		seq.18905.5	18905-5	3	SL005387	Keratin, type I cytoskeletal 16	Keratin-16	P08779	3868	KRT16	TRUE
		seq.18907.97	18907-97	3	SL007235	Killer cell immunoglobulin-like receptor 3DL1	KI3L1	P43629	3811	KIR3DL1	TRUE
		seq.18909.11	18909-11	3	SL019371	Exosome complex component RRP43	EXOS8	Q96B26	11340	EXOSC8	TRUE
		seq.18910.45	18910-45	3	SL021281	Protein lin-7 homolog A	LIN7A	O14910	8825	LIN7A	TRUE
		seq.18913.3	18913-3	3	SL000391	Cyclin-H	Cyclin H	P51946	902	CCNH	TRUE
		seq.18914.188	18914-188	3	SL017168	Platelet-activating factor acetylhydrolase 2, cytoplasmic	PAFA2	Q99487	5051	PAFAH2	TRUE
		seq.18916.25	18916-25	3	SL004707	Inosine triphosphate pyrophosphatase	Inosine triphosphatase	Q9BY32	3704	ITPA	TRUE
		seq.18917.53	18917-53	3	SL005382	Pancreatic alpha-amylase	Pancreatic alpha-amylase	P04746	279	AMY2A	TRUE
		seq.18918.86	18918-86	3	SL011402	cAMP-specific 3',5'-cyclic phosphodiesterase 4A	PDE4A	P27815	5141	PDE4A	TRUE
		seq.18921.30	18921-30	3	SL007331	Phosphate-regulating neutral endopeptidase	PHEX	P78562	5251	PHEX	TRUE
		seq.18922.27	18922-27	3	SL007199	Macrosialin	CD68	P34810	968	CD68	TRUE
		seq.18925.24	18925-24	3	SL005690	Proteasome subunit alpha type-5	Proteasome subunit alpha type 5	P28066	5686	PSMA5	TRUE
		seq.18926.7	18926-7	3	SL008802	Proteasome subunit alpha type-3	PSA3	P25788	5684	PSMA3	TRUE
		seq.18927.14	18927-14	3	SL012569	Retinoic acid early transcript 1G protein	RET1G	Q6H3X3	353091	RAET1G	TRUE
		seq.18928.10	18928-10	3	SL021527	Protein S100-Z	S100Z	Q8WXG8	170591	S100Z	TRUE
		seq.18930.28	18930-28	3	SL008427	Slit homolog 2 protein	SLIT2	O94813	9353	SLIT2	TRUE
		seq.18931.40	18931-40	3	SL011409	Slit homolog 3 protein	SLIT3	O75094	6586	SLIT3	TRUE
		seq.18932.84	18932-84	3	SL020267	Nicotinamide/nicotinic acid mononucleotide adenylyltransferase 1	NMNA1	Q9HAN9	64802	NMNAT1	TRUE
		seq.18933.4	18933-4	3	SL013786	Protein-glutamine gamma-glutamyltransferase 4	TGM4	P49221	7047	TGM4	TRUE
		seq.18934.50	18934-50	3	SL004717	Protein-glutamine gamma-glutamyltransferase 2	Tissue transglutaminase	P21980	7052	TGM2	TRUE
		seq.18935.14	18935-14	3	SL004493	Toll-like receptor 5	TLR5	O60602	7100	TLR5	TRUE
		seq.18938.3	18938-3	3	SL021274	Very low-density lipoprotein receptor	VLDLR	P98155	7436	VLDLR	TRUE
		seq.18942.11	18942-11	3	SL016413	Proteasome subunit beta type-9	PSB9	P28065	5698	PSMB9	TRUE
		seq.18943.4	18943-4	3	SL020290	Prostaglandin reductase 2	PTGR2	Q8N8N7	145482	PTGR2	TRUE
		seq.18945.11	18945-11	3	SL005113	Regulator of G-protein signaling 1	RGS1	Q08116	5996	RGS1	TRUE
		seq.18947.3	18947-3	3	SL017499	Leucine-rich repeat-containing protein 3B	LRC3B	Q96PB8	116135	LRRC3B	TRUE
		seq.18950.13	18950-13	3	SL007124	Ras-related C3 botulinum toxin substrate 2	RAC2	P15153	5880	RAC2	TRUE
		seq.19108.50	19108-50	3	SL013794	Methyl-CpG-binding protein 2	MECP2	P51608	4204	MECP2	TRUE
		seq.19109.32	19109-32	3	SL006632	Transcription elongation factor A protein-like 8	TCAL8	Q8IYN2	90843	TCEAL8	TRUE
		seq.19110.6	19110-6	3	SL010947	Protein MEMO1	MEMO1	Q9Y316	51072	MEMO1	TRUE
		seq.19111.10	19111-10	3	SL013053	NEDD8-conjugating enzyme Ubc12	UBC12	P61081	9040	UBE2M	TRUE
		seq.19112.2	19112-2	3	SL013231	Transcription elongation factor A protein-like 3	TCAL3	Q969E4	85012	TCEAL3	TRUE
		seq.19113.66	19113-66	3	SL009024	SH3 domain-binding glutamic acid-rich-like protein 2	SH3L2	Q9UJC5	83699	SH3BGRL2	TRUE
		seq.19114.8	19114-8	3	SL014563	Thymidine kinase 2, mitochondrial	KITM	O00142	7084	TK2	TRUE
		seq.19115.13	19115-13	3	SL015135	Carboxymethylenebutenolidase homolog	CMBL	Q96DG6	134147	CMBL	TRUE
		seq.19116.1	19116-1	3	SL006668	Biogenesis of lysosome-related organelles complex 1 subunit 5	MUTED	Q8TDH9	63915	BLOC1S5	TRUE
		seq.19117.3	19117-3	3	SL015127	Protein phosphatase 1 regulatory subunit 14A	PP14A	Q96A00	94274	PPP1R14A	TRUE
		seq.19118.47	19118-47	3	SL013229	Osteoclast-stimulating factor 1	OSTF1	Q92882	26578	OSTF1	TRUE
		seq.19119.10	19119-10	3	SL013775	DNA damage-inducible transcript 3 protein	DDIT3	P35638	1649	DDIT3	TRUE
		seq.19120.33	19120-33	3	SL014720	D-amino-acid oxidase	OXDA	P14920	1610	DAO	TRUE
		seq.19121.3	19121-3	3	SL009019	Ubiquilin-2	UBQL2	Q9UHD9	29978	UBQLN2	TRUE
		seq.19123.6	19123-6	3	SL012723	NF-kappa-B inhibitor delta	IKBD	Q8NI38	84807	NFKBID	TRUE
		seq.19124.9	19124-9	3	SL013222	Ubiquitin-like domain-containing CTD phosphatase 1	UBCP1	Q8WVY7	134510	UBLCP1	TRUE
		seq.19125.26	19125-26	3	SL016404	cAMP-dependent protein kinase type II-alpha regulatory subunit	KAP2	P13861	5576	PRKAR2A	TRUE
		seq.19126.4	19126-4	3	SL005717	Regulation of nuclear pre-mRNA domain-containing protein 1B	C20orf77	Q9NQG5	58490	RPRD1B	TRUE
		seq.19127.1	19127-1	3	SL007954	Heat shock protein beta-6	HSPB6	O14558	126393	HSPB6	TRUE
		seq.19129.15	19129-15	3	SL006740	Methenyltetrahydrofolate synthase domain-containing protein	MTHFSD	Q2M296	64779	MTHFSD	TRUE
		seq.19130.81	19130-81	3	SL013044	Serpin B8	SPB8	P50452	5271	SERPINB8	TRUE
		seq.19131.184	19131-184	3	SL014895	Nucleolysin TIAR	TIAR	Q01085	7073	TIAL1	TRUE
		seq.19132.1	19132-1	3	SL015005	39S ribosomal protein L2, mitochondrial	RM02	Q5T653	51069	MRPL2	TRUE
		seq.19134.66	19134-66	3	SL014837	DNA-directed RNA polymerases I, II, and III subunit RPABC4	RPAB4	P53803	5440	POLR2K	TRUE
		seq.19135.5	19135-5	3	SL009395	7-methylguanosine phosphate-specific 5'-nucleotidase	Cytosolic 5'-nucleotidase III-like protein	Q969T7	115024	NT5C3B	TRUE
		seq.19136.22	19136-22	3	SL007346	Methylmalonate-semialdehyde dehydrogenase [acylating], mitochondrial	MMSA	Q02252	4329	ALDH6A1	TRUE
		seq.19139.3	19139-3	3	SL018905	Heat shock factor 2-binding protein	HSF2B	O75031	11077	HSF2BP	TRUE
		seq.19141.22	19141-22	3	SL014824	Death-associated protein 1	DAP1	P51397	1611	DAP	TRUE
		seq.19142.39	19142-39	3	SL018889	DNA (cytosine-5)-methyltransferase 3-like	DNM3L	Q9UJW3	29947	DNMT3L	TRUE
		seq.19143.38	19143-38	3	SL013157	NADH-cytochrome b5 reductase 2	NB5R2	Q6BCY4	51700	CYB5R2	TRUE
		seq.19144.9	19144-9	3	SL014722	Transcription factor 4	ITF2	P15884	6925	TCF4	TRUE
		seq.19145.4	19145-4	3	SL015073	Melanoregulin	MREG	Q8N565	55686	MREG	TRUE
		seq.19147.6	19147-6	3	SL011890	Galactoside-binding soluble lectin 13	PP13	Q9UHV8	29124	LGALS13	TRUE
		seq.19148.58	19148-58	3	SL012993	Mitochondrial import inner membrane translocase subunit Tim8 A	TIM8A	O60220	1678	TIMM8A	TRUE
		seq.19150.20	19150-20	3	SL010935	Phosphoribosyl pyrophosphate synthase-associated protein 2	KPRB	O60256	5636	PRPSAP2	TRUE
		seq.19152.4	19152-4	3	SL011191	Protein phosphatase inhibitor 2	IPP2	P41236	5504	PPP1R2	TRUE
		seq.19153.53	19153-53	3	SL006309	Metallophosphoesterase MPPED2	MPPD2	Q15777	744	MPPED2	TRUE
		seq.19154.41	19154-41	3	SL004457	Glia-derived nexin	Protease nexin I	P07093	5270	SERPINE2	TRUE
		seq.19158.1	19158-1	3	SL014957	PCNA-associated factor	PAF	Q15004	9768	PCLAF	TRUE
		seq.19159.9	19159-9	3	SL005738	DNA polymerase delta subunit 4	DNA polymerase subunit delta 4	Q9HCU8	57804	POLD4	TRUE
		seq.19161.1	19161-1	3	SL010976	Ubiquitin carboxyl-terminal hydrolase 15	UBP15	Q9Y4E8	9958	USP15	TRUE
		seq.19163.26	19163-26	3	SL011278	Leucine-rich repeat-containing protein 59	LRC59	Q96AG4	55379	LRRC59	TRUE
		seq.19166.15	19166-15	3	SL008098	40S ribosomal protein S19	RS19	P39019	6223	RPS19	TRUE
		seq.19168.71	19168-71	3	SL008599	Proline-serine-threonine phosphatase-interacting protein 1	PPIP1	O43586	9051	PSTPIP1	TRUE
		seq.19169.88	19169-88	3	SL007005	Acidic fibroblast growth factor intracellular-binding protein	FIBP	O43427	9158	FIBP	TRUE
		seq.19170.25	19170-25	3	SL006751	DNA polymerase epsilon subunit 3	DPOE3	Q9NRF9	54107	POLE3	TRUE
		seq.19173.5	19173-5	3	SL011267	AN1-type zinc finger protein 1	ZFAN1	Q8TCF1	79752	ZFAND1	TRUE
		seq.19174.141	19174-141	3	SL010781	Golgin subfamily A member 7	GOGA7	Q7Z5G4	51125	GOLGA7	TRUE
		seq.19175.18	19175-18	3	SL015568	MARCKS-related protein	MARCKSL1	P49006	65108	MARCKSL1	TRUE
		seq.19176.27	19176-27	3	SL011300	Protein FAM49B	FA49B	Q9NUQ9	51571	CYRIB	TRUE
		seq.19177.7	19177-7	3	SL011252	MOB kinase activator 1B	MOL1A	Q7L9L4	92597	MOB1B	TRUE
		seq.19180.38	19180-38	3	SL008322	PTB domain-containing engulfment adapter protein 1	GULP1	Q9UBP9	51454	GULP1	TRUE
		seq.19183.164	19183-164	3	SL008622	60S ribosomal protein L12	RL12	P30050	6136	RPL12	TRUE
		seq.19187.21	19187-21	3	SL020523	STAM-binding protein	STABP	O95630	10617	STAMBP	TRUE
		seq.19188.21	19188-21	3	SL004715	nucleosome assembly protein 1-like 4	NAP2L	Q99733	4676	NAP1L4	TRUE
		seq.19189.2	19189-2	3	SL010983	Ubiquitin carboxyl-terminal hydrolase 14	UBP14	P54578	9097	USP14	TRUE
		seq.19193.18	19193-18	3	SL013059	Prefoldin subunit 3	PFD3	P61758	7411	VBP1	TRUE
		seq.19194.9	19194-9	3	SL015828	D-tyrosyl-tRNA(Tyr) deacylase 1	Histidyl-tRNA synthetase-related	Q8TEA8	92675	DTD1	TRUE
		seq.19195.85	19195-85	3	SL013041	40S ribosomal protein S5	RS5	P46782	6193	RPS5	TRUE
		seq.19196.73	19196-73	3	SL015588	Homeodomain-only protein	HOP	Q9BPY8	84525	HOPX	TRUE
		seq.19197.95	19197-95	3	SL016788	Acetyl-CoA acetyltransferase, mitochondrial	THIL	P24752	38	ACAT1	TRUE
		seq.19199.3	19199-3	3	SL014831	DNA-directed RNA polymerase II subunit RPB11-a	RPB11	P52435	5439	POLR2J	TRUE
		seq.19200.16	19200-16	3	SL008216	NADH dehydrogenase [ubiquinone] 1 alpha subcomplex subunit 5	NDUA5	Q16718	4698	NDUFA5	TRUE
		seq.19202.10	19202-10	3	SL010521	Tyrosine-protein kinase BTK	BTK	Q06187	695	BTK	TRUE
		seq.19206.20	19206-20	3	SL007213	7,8-dihydro-8-oxoguanine triphosphatase	8ODP	P36639	4521	NUDT1	TRUE
		seq.19207.119	19207-119	3	SL006494	Adenosine kinase	ADK	P55263	132	ADK	TRUE
		seq.19208.8	19208-8	3	SL004129	Activin receptor type-2A	Activin RIIA	P27037	92	ACVR2A	TRUE
		seq.19209.6	19209-6	3	SL004544	NF-kappa-B inhibitor alpha	IKB-alpha	P25963	4792	NFKBIA	TRUE
		seq.19212.4	19212-4	3	SL007745	Deleted in malignant brain tumors 1 protein	DMBT1	Q9UGM3	1755	DMBT1	TRUE
		seq.19213.1	19213-1	3	SL012371	Serine protease inhibitor Kazal-type 4	ISK4	O60575	27290	SPINK4	TRUE
		seq.19215.7	19215-7	3	SL007570	Protein NDRG1	NDRG1	Q92597	10397	NDRG1	TRUE
		seq.19219.71	19219-71	3	SL004942	Nuclear transport factor 2	NTF-2	P61970	10204	NUTF2	TRUE
		seq.19222.124	19222-124	3	SL008540	Ras-related protein Rab-5B	RAB5B	P61020	5869	RAB5B	TRUE
		seq.19223.6	19223-6	3	SL010834	Ras-related protein Rab-1A	RAB1A	P62820	5861	RAB1A	TRUE
		seq.19224.5	19224-5	3	SL012984	Eukaryotic translation initiation factor 1A, Y-chromosomal	IF1AY	O14602	9086	EIF1AY	TRUE
		seq.19225.11	19225-11	3	SL007553	B-cell linker protein	BLNK	Q8WV28	29760	BLNK	TRUE
		seq.19227.18	19227-18	3	SL007457	Basic leucine zipper transcriptional factor ATF-like	BATF	Q16520	10538	BATF	TRUE
		seq.19228.11	19228-11	3	SL005001	BAG family molecular chaperone regulator 2	BAG-2	O95816	9532	BAG2	TRUE
		seq.19229.92	19229-92	3	SL015060	Homer protein homolog 1	HOME1	Q86YM7	9456	HOMER1	TRUE
		seq.19230.12	19230-12	3	SL013768	Glutathione S-transferase theta-1	GSTT1	P30711	2952	GSTT1	TRUE
		seq.19231.22	19231-22	3	SL002051	Protein tyrosine phosphatase type IVA 3	PRL-3	O75365	11156	PTP4A3	TRUE
		seq.19233.75	19233-75	3	SL006960	Copper transport protein ATOX1	ATOX1	O00244	475	ATOX1	TRUE
		seq.19236.24	19236-24	3	SL013049	Activated RNA polymerase II transcriptional coactivator p15	TCP4	P53999	10923	SUB1	TRUE
		seq.19237.17	19237-17	3	SL004808	D-dopachrome decarboxylase	D-dopachrome decarboxylase	P30046	1652	DDT	TRUE
		seq.19238.12	19238-12	3	SL008477	Glutamine synthetase	GLNA	P15104	2752	GLUL	TRUE
		seq.19239.5	19239-5	3	SL003998	ADP-ribosylation factor 1	ARF1	P84077	375	ARF1	TRUE
		seq.19240.265	19240-265	3	SL010229	28 kDa heat- and acid-stable phosphoprotein	HAP28	Q13442	11333	PDAP1	TRUE
		seq.19241.31	19241-31	3	SL005353	Retinol-binding protein 5	RBP-III	P82980	83758	RBP5	TRUE
		seq.19242.21	19242-21	3	SL011167	Prefoldin subunit 1	PFD1	O60925	5201	PFDN1	TRUE
		seq.19243.2	19243-2	3	SL011692	Prefoldin subunit 2	PFD2	Q9UHV9	5202	PFDN2	TRUE
		seq.19247.1	19247-1	3	SL011412	Ubiquitin-conjugating enzyme E2 D1	UB2D1	P51668	7321	UBE2D1	TRUE
		seq.19249.18	19249-18	3	SL011670	Lysine--tRNA ligase	SYK	Q15046	3735	KARS1	TRUE
		seq.19250.50	19250-50	3	SL009443	C-Myc-binding protein	MYCBP	Q99417	26292	MYCBP	TRUE
		seq.19251.56	19251-56	3	SL005269	Serglycin	Platelet proteoglycan	P10124	5552	SRGN	TRUE
		seq.19252.67	19252-67	3	SL008675	Proteasome subunit beta type-2	PSB2	P49721	5690	PSMB2	TRUE
		seq.19253.82	19253-82	3	SL016492	Ras-related protein Rab-2B	RAB2B	Q8WUD1	84932	RAB2B	TRUE
		seq.19254.125	19254-125	3	SL010923	GMP reductase 1	GMPR1	P36959	2766	GMPR	TRUE
		seq.19255.124	19255-124	3	SL006746	NTF2-related export protein 2	NXT2	Q9NPJ8	55916	NXT2	TRUE
		seq.19257.11	19257-11	3	SL010965	Clathrin light chain A	CLCA	P09496	1211	CLTA	TRUE
		seq.19258.24	19258-24	3	SL015122	Glutaryl-CoA dehydrogenase, mitochondrial	GCDH	Q92947	2639	GCDH	TRUE
		seq.19259.176	19259-176	3	SL010915	Eukaryotic translation initiation factor 2 subunit 1	IF2A	P05198	1965	EIF2S1	TRUE
		seq.19260.4	19260-4	3	SL011152	PDZ domain-containing protein GIPC1	GIPC1	O14908	10755	GIPC1	TRUE
		seq.19261.12	19261-12	3	SL015225	Syntenin-2	SDCB2	Q9H190	27111	SDCBP2	TRUE
		seq.19262.219	19262-219	3	SL008117	Very long-chain specific acyl-CoA dehydrogenase, mitochondrial	ACADV	P49748	37	ACADVL	TRUE
		seq.19263.147	19263-147	3	SL007081	Eukaryotic translation initiation factor 4E	IF4E	P06730	1977	EIF4E	TRUE
		seq.19264.6	19264-6	3	SL013744	Replication protein A 32 kDa subunit	RFA2	P15927	6118	RPA2	TRUE
		seq.19265.9	19265-9	3	SL010980	T-complex protein 1 subunit alpha	TCPA	P17987	6950	TCP1	TRUE
		seq.19266.35	19266-35	3	SL013328	Ras GTPase-activating protein-binding protein 1	G3BP1	Q13283	10146	G3BP1	TRUE
		seq.19267.14	19267-14	3	SL010992	Hydroxyacylglutathione hydrolase, mitochondrial	GLO2	Q16775	3029	HAGH	TRUE
		seq.19270.26	19270-26	3	SL007285	Tyrosine--tRNA ligase, cytoplasmic	SYYC	P54577	8565	YARS1	TRUE
		seq.19271.64	19271-64	3	SL005571	Guanine nucleotide-binding protein G(i) subunit alpha-1	GNAI1	P63096	2770	GNAI1	TRUE
		seq.19272.9	19272-9	3	SL008547	Peflin	PEF1	Q9UBV8	553115	PEF1	TRUE
		seq.19273.3	19273-3	3	SL000434	Glutathione reductase, mitochondrial	Glutathione reductase	P00390	2936	GSR	TRUE
		seq.19274.80	19274-80	3	SL004593	Alpha-1-syntrophin	Alpha-1-syntrophin	Q13424	6640	SNTA1	TRUE
		seq.19275.68	19275-68	3	SL014825	Isocitrate dehydrogenase [NAD] subunit gamma, mitochondrial	IDH3G	P51553	3421	IDH3G	TRUE
		seq.19276.124	19276-124	3	SL013061	Small nuclear ribonucleoprotein G	RUXG	P62308	6637	SNRPG	TRUE
		seq.19277.4	19277-4	3	SL013211	Thiosulfate sulfurtransferase/rhodanese-like domain-containing protein 1	KAT	Q8NFU3	100131187	TSTD1	TRUE
		seq.19278.19	19278-19	3	SL008303	Ras-related protein Rab-1B	RAB1B	Q9H0U4	81876	RAB1B	TRUE
		seq.19279.42	19279-42	3	SL005471	Retinol-binding protein 1	CRBP	P09455	5947	RBP1	TRUE
		seq.19280.29	19280-29	3	SL021214	Ubiquitin-conjugating enzyme E2 D3	UB2D3	P61077	7323	UBE2D3	TRUE
		seq.19281.86	19281-86	3	SL014605	Transcription factor MafG	MAFG	O15525	4097	MAFG	TRUE
		seq.19282.3	19282-3	3	SL008534	Ras-related protein Rab-13	RAB13	P51153	5872	RAB13	TRUE
		seq.19286.30	19286-30	3	SL008170	Myosin light chain 5	MLR5	Q02045	4636	MYL5	TRUE
		seq.19287.59	19287-59	3	SL007009	Density-regulated protein	DENR	O43583	8562	DENR	TRUE
		seq.19289.29	19289-29	3	SL010986	Uroporphyrinogen decarboxylase	DCUP	P06132	7389	UROD	TRUE
		seq.19290.5	19290-5	3	SL008856	Hypoxanthine-guanine phosphoribosyltransferase	HPRT	P00492	3251	HPRT1	TRUE
		seq.19291.2	19291-2	3	SL007959	Calsequestrin-2	CASQ2	O14958	845	CASQ2	TRUE
		seq.19293.6	19293-6	3	SL012994	Vacuolar protein sorting-associated protein 26A	VP26A	O75436	9559	VPS26A	TRUE
		seq.19294.26	19294-26	3	SL006766	Cysteine-rich PDZ-binding protein	CRIPT	Q9P021	9419	CRIPT	TRUE
		seq.19295.32	19295-32	3	SL009430	Serine/threonine-protein phosphatase PP1-gamma catalytic subunit	PP1G	P36873	5501	PPP1CC	TRUE
		seq.19297.4	19297-4	3	SL007111	Glucose-6-phosphate 1-dehydrogenase	G6PD	P11413	2539	G6PD	TRUE
		seq.19302.7	19302-7	3	SL020997	GTPase IMAP family member 6	GIMA6	Q6P9H5	474344	GIMAP6	TRUE
		seq.19303.64	19303-64	3	SL020942	Protein PET117 homolog, mitochondrial	PT117	Q6UWS5	100303755	PET117	TRUE
		seq.19310.81	19310-81	3	SL014583	Coatomer subunit epsilon	COPE	O14579	11316	COPE	TRUE
		seq.19311.15	19311-15	3	SL019513	Beta-crystallin S	CRBS	P22914	1427	CRYGS	TRUE
		seq.19316.2	19316-2	3	SL019358	Iron-sulfur cluster co-chaperone protein HscB, mitochondrial	HSC20	Q8IWL3	150274	HSCB	TRUE
		seq.19317.114	19317-114	3	SL000549	Prostatic acid phosphatase	Prostatic acid phosphatase	P15309	55	ACP3	TRUE
		seq.19323.1	19323-1	3	SL013709	Receptor-binding cancer antigen expressed on SiSo cells	RCAS1	O00559	9166	EBAG9	TRUE
		seq.19325.21	19325-21	3	SL008281	Protein ABHD14B	ABHEB	Q96IU4	84836	ABHD14B	TRUE
		seq.19327.31	19327-31	3	SL004725	Histone acetyltransferase type B catalytic subunit	Hat1	O14929	8520	HAT1	TRUE
		seq.19328.51	19328-51	3	SL003726	Serine/threonine-protein kinase Chk2	Chk2	O96017	11200	CHEK2	TRUE
		seq.19329.31	19329-31	3	SL010523	Homeodomain-interacting protein kinase 3	HIPK3	Q9H422	10114	HIPK3	TRUE
		seq.19331.18	19331-18	3	SL013299	Brain-specific angiogenesis inhibitor 1-associated protein 2	BAIP2	Q9UQB8	10458	BAIAP2	TRUE
		seq.19332.1	19332-1	3	SL016539	MOB-like protein phocein	MOBL3	Q9Y3A3	25843	MOB4	TRUE
		seq.19333.4	19333-4	3	SL002756	Heterogeneous nuclear ribonucleoprotein K	hnRNP K	P61978	3190	HNRNPK	TRUE
		seq.19334.62	19334-62	3	SL016128	Thioredoxin domain-containing protein 12	TXD12	O95881	51060	TXNDC12	TRUE
		seq.19335.2	19335-2	3	SL005988	Hematological and neurological expressed 1 protein	HN1	Q9UK76	51155	JPT1	TRUE
		seq.19338.3	19338-3	3	SL020950	Protein LZIC	LZIC	Q8WZA0	84328	LZIC	TRUE
		seq.19347.37	19347-37	3	SL010370	Carbonic anhydrase 12	Carbonic Anhydrase XII	O43570	771	CA12	TRUE
		seq.19353.25	19353-25	3	SL015055	Osteopetrosis-associated transmembrane protein 1	OSTM1	Q86WC4	28962	OSTM1	TRUE
		seq.19356.20	19356-20	3	SL020218	TOM1-like protein 2	TM1L2	Q6ZVM7	146691	TOM1L2	TRUE
		seq.19357.11	19357-11	3	SL016435	Vesicle-associated membrane protein 7	VAMP7	P51809	6845	VAMP7	TRUE
		seq.19360.22	19360-22	3	SL014096	Leucine-rich repeat transmembrane neuronal protein 1	LRRT1	Q86UE6	347730	LRRTM1	TRUE
		seq.19361.78	19361-78	3	SL006992	Matrilin-3	MATN3	O15232	4148	MATN3	TRUE
		seq.19364.163	19364-163	3	SL000131	Proliferating cell nuclear antigen	PCNA	P12004	5111	PCNA	TRUE
		seq.19365.11	19365-11	3	SL013348	Branched-chain-amino-acid aminotransferase, mitochondrial	BCAT2	O15382	587	BCAT2	TRUE
		seq.19366.8	19366-8	3	SL015041	Peroxisome assembly protein 26	PEX26	Q7Z412	55670	PEX26	TRUE
		seq.19367.34	19367-34	3	SL016427	Enoyl-CoA delta isomerase 1, mitochondrial	D3D2	P42126	1632	ECI1	TRUE
		seq.19369.17	19369-17	3	SL007580	Histone acetyltransferase KAT2A	GCNL2	Q92830	2648	KAT2A	TRUE
		seq.19370.30	19370-30	3	SL018828	Heparan sulfate glucosamine 3-O-sulfotransferase 4	HS3S4	Q9Y661	9951	HS3ST4	TRUE
		seq.19371.18	19371-18	3	SL011230	Microtubule-associated protein RP/EB family member 1	MARE1	Q15691	22919	MAPRE1	FALSE
		seq.19372.7	19372-7	3	SL021669	MAM domain-containing glycosylphosphatidylinositol anchor protein 2	MDGA2	Q7Z553	161357	MDGA2	TRUE
		seq.19373.3	19373-3	3	SL008053	Myosin regulatory light chain 12A	MLRM	P19105	10627	MYL12A	TRUE
		seq.19374.72	19374-72	3	SL019344	Protein p13 MTCP-1	MTCP1	P56278	4515	MTCP1	TRUE
		seq.19376.74	19376-74	3	SL008101	Nicotinamide N-methyltransferase	NNMT	P40261	4837	NNMT	TRUE
		seq.19377.14	19377-14	3	SL012399	Noelin-2	NOE2	O95897	93145	OLFM2	TRUE
		seq.19379.154	19379-154	3	SL008723	Ras-related protein Rab-3D	RAB3D	O95716	9545	RAB3D	TRUE
		seq.19381.7	19381-7	3	SL021788	Regulator of G-protein signaling 21	RGS21	Q2M5E4	431704	RGS21	TRUE
		seq.19383.131	19383-131	3	SL021086	Cyclin-dependent kinase 2-interacting protein	CINP	Q9BW66	51550	CINP	TRUE
		seq.19388.2	19388-2	3	SL025812	Cadherin-12:Extracellular domain	Cadherin-12:ECD	P55289	1010	CDH12	TRUE
		seq.19392.6	19392-6	3	SL008871	N(G),N(G)-dimethylarginine dimethylaminohydrolase 1	DDAH1	O94760	23576	DDAH1	TRUE
		seq.19437.61	19437-61	3	SL021823	Isoform L-VEGF165	L-VEGF165	P15692	7422	VEGFA	TRUE
		seq.19438.68	19438-68	3	SL021097	Pre-mRNA-splicing factor SYF2	SYF2	O95926	25949	SYF2	TRUE
		seq.19446.1	19446-1	3	SL020976	GMP reductase 2	GMPR2	Q9P2T1	51292	GMPR2	TRUE
		seq.19448.104	19448-104	3	SL013090	Uridine phosphorylase 1	UPP1	Q16831	7378	UPP1	TRUE
		seq.19467.3	19467-3	3	SL020965	Ribokinase	RBSK	Q9H477	64080	RBKS	TRUE
		seq.19482.11	19482-11	3	SL015184	Haloacid dehalogenase-like hydrolase domain-containing protein 3	HDHD3	Q9BSH5	81932	HDHD3	TRUE
		seq.19483.16	19483-16	3	SL020931	3-ketodihydrosphingosine reductase	KDSR	Q06136	2531	KDSR	TRUE
		seq.19488.1	19488-1	3	SL007980	Programmed cell death protein 6	PDCD6	O75340	10016	PDCD6	TRUE
		seq.19492.5	19492-5	3	SL021007	Kidney-associated antigen 1	KAAG1	Q9UBP8	353219	KAAG1	TRUE
		seq.19496.1	19496-1	3	SL008297	N-acetylneuraminate lyase	NPL	Q9BXD5	80896	NPL	TRUE
		seq.19503.2	19503-2	3	SL007970	Sorting nexin-3	SNX3	O60493	8724	SNX3	TRUE
		seq.19504.22	19504-22	3	SL021087	Thymidylate kinase	KTHY	P23919	1841	DTYMK	TRUE
		seq.19506.6	19506-6	3	SL015017	Glycine N-acyltransferase	GLYAT	Q6IB77	10249	GLYAT	TRUE
		seq.19511.8	19511-8	3	SL020984	DCN1-like protein 2	DCNL2	Q6PH85	55208	DCUN1D2	TRUE
		seq.19516.10	19516-10	3	SL013047	High mobility group protein HMGI-C	HMGA2	P52926	8091	HMGA2	TRUE
		seq.19518.12	19518-12	3	SL007273	Hexokinase-3	HXK3	P52790	3101	HK3	TRUE
		seq.19523.215	19523-215	3	SL008933	Protein DJ-1	PARK7	Q99497	11315	PARK7	TRUE
		seq.19545.145	19545-145	3	SL020843	Oxidized Protein deglycase DJ-1	Oxidized PARK7	Q99497	11315	PARK7	TRUE
		seq.19553.14	19553-14	3	SL004304	Syntaxin-1A	STX1a	Q16623	6804	STX1A	TRUE
		seq.19555.1	19555-1	3	SL013060	Small ubiquitin-related modifier 2	SUMO2	P61956	6613	SUMO2	TRUE
		seq.19556.12	19556-12	3	SL004554	Complement receptor type 1	Complement receptor type 1	P17927	1378	CR1	TRUE
		seq.19557.3	19557-3	3	SL021540	Beta-klotho	KLOTB	Q86Z14	152831	KLB	TRUE
		seq.19558.10	19558-10	3	SL007029	Low-density lipoprotein receptor-related protein 4	LRP4	O75096	4038	LRP4	TRUE
		seq.19560.23	19560-23	3	SL021489	Plexin-A4	PLXA4	Q9HCM2	91584	PLXNA4	TRUE
		seq.19561.216	19561-216	3	SL009025	Plexin-D1	PLXD1	Q9Y4D7	23129	PLXND1	TRUE
		seq.19562.8	19562-8	3	SL021216	Ubiquitin carboxyl-terminal hydrolase 28	UBP28	Q96RU2	57646	USP28	TRUE
		seq.19563.3	19563-3	3	SL008781	Seizure 6-like protein	SEZ6L	Q9BYH1	23544	SEZ6L	TRUE
		seq.19564.61	19564-61	3	SL007438	Interferon regulatory factor 4	IRF4	Q15306	3662	IRF4	TRUE
		seq.19567.1	19567-1	3	SL016828	Epidermal growth factor receptor variant III	EGFRvIII	P00533	1956	EGFR	TRUE
		seq.19568.17	19568-17	3	SL001775	Interleukin-15	IL-15	P40933	3600	IL15	TRUE
		seq.19570.12	19570-12	3	SL004341	Fibroblast growth factor 8	FGF-8	P55075	2253	FGF8	TRUE
		seq.19572.10	19572-10	3	SL006492	CCAAT/enhancer-binding protein gamma	CEBPG	P53567	1054	CEBPG	TRUE
		seq.19575.4	19575-4	3	SL005159	Erythropoietin receptor	EPO-R	P19235	2057	EPOR	TRUE
		seq.19578.19	19578-19	3	SL016379	Docking protein 2	DOK2	O60496	9046	DOK2	TRUE
		seq.19579.5	19579-5	3	SL004526	Neutrophil defensin 1	HNP-1	P59665	1667	DEFA1	TRUE
		seq.19581.15	19581-15	3	SL004676	Insulin-like growth factor-binding protein 5	IGFBP-5	P24593	3488	IGFBP5	TRUE
		seq.19584.33	19584-33	3	SL003849	Fibroblast growth factor 9	FGF9	P31371	2254	FGF9	TRUE
		seq.19586.89	19586-89	3	SL011389	Ras-related protein Rab-3C	RAB3C	Q96E17	115827	RAB3C	TRUE
		seq.19587.12	19587-12	3	SL021249	Importin subunit alpha-5	IMA5	P52294	3836	KPNA1	TRUE
		seq.19590.46	19590-46	3	SL004484	Pulmonary surfactant-associated protein D	SP-D	P35247	6441	SFTPD	TRUE
		seq.19596.18	19596-18	3	SL016130	Transcription factor IIIB 90 kDa subunit	BRF-1	Q92994	2972	BRF1	TRUE
		seq.19601.15	19601-15	3	SL019725	Ankyrin repeat and SOCS box protein 9	ASB9	Q96DX5	140462	ASB9	TRUE
		seq.19602.36	19602-36	3	SL003671	Transcription factor jun-D	jun-D	P17535	3727	JUND	TRUE
		seq.19606.28	19606-28	3	SL004084	Indian hedgehog protein	ihh	Q14623	3549	IHH	TRUE
		seq.19612.3	19612-3	3	SL007309	CD81 antigen	CD81	P60033	975	CD81	TRUE
		seq.19613.16	19613-16	3	SL021787	Retinol dehydrogenase 10	RDH10	Q8IZV5	157506	RDH10	FALSE
		seq.19614.8	19614-8	3	SL003164	Transcobalamin-1	Holo-TC I	P20061	6947	TCN1	TRUE
		seq.19615.213	19615-213	3	SL013508	Cytosolic 5'-nucleotidase 3A	5NT3	Q9H0P0	51251	NT5C3A	TRUE
		seq.19616.100	19616-100	3	SL008702	EF-hand domain-containing protein D1	EFHD1	Q9BUP0	80303	EFHD1	TRUE
		seq.19617.5	19617-5	3	SL005407	Prostaglandin reductase 1	LTB4DH	Q14914	22949	PTGR1	TRUE
		seq.19620.16	19620-16	3	SL021282	Disks large homolog 2	DLG2	Q15700	1740	DLG2	TRUE
		seq.19622.7	19622-7	3	SL001938	Activin A	Activin A	P08476	3624	INHBA	TRUE
		seq.19630.2	19630-2	3	SL005267	Gamma-synuclein	g-Synuclein	O76070	6623	SNCG	FALSE
		seq.19631.13	19631-13	3	SL014330	Kininostatin	Kininostatin	P01042	3827	KNG1	TRUE
		seq.19635.69	19635-69	3	SL008693	Fibroleukin	FGL2	Q14314	10875	FGL2	TRUE
		seq.19636.23	19636-23	3	SL002647	HLA class I histocompatibility antigen, alpha chain G	HLA-G	P17693	3135	HLA-G	TRUE
		seq.19637.9	19637-9	3	SL003526	Corticoliberin	CRH	P06850	1392	CRH	TRUE
		seq.19638.9	19638-9	3	SL021368	Dynorphin A (1-17)	Dynorphin A (1-17)	P01213	5173	PDYN	TRUE
		seq.19639.53	19639-53	3	SL011501	Islet amyloid polypeptide	IAPP	P10997	3375	IAPP	TRUE
		seq.19640.2	19640-2	3	SL000533	Parathyroid Hormone1-34	Parathyroid Hormone1-34	P01270	5741	PTH	TRUE
		seq.19742.3	19742-3	3	SL015167	Septin-5	Septin-5	Q99719	5413	SEPTIN5	FALSE
		seq.19743.12	19743-12	3	SL018234	V-set and transmembrane domain-containing protein 1	VSTM1	Q6UX27	284415	VSTM1	FALSE
		seq.19748.3	19748-3	3	SL013390	Diphosphomevalonate decarboxylase	ERG19	P53602	4597	MVD	FALSE
		seq.19751.21	19751-21	3	SL009196	Adenosine deaminase	ADA	P00813	100	ADA	FALSE
		seq.19752.197	19752-197	3	SL013968	Methionine aminopeptidase 1D, mitochondrial	AMP1D	Q6UB28	254042	METAP1D	FALSE
		seq.19755.38	19755-38	3	SL018351	ATPase inhibitor, mitochondrial	ATIF1	Q9UII2	93974	ATP5IF1	FALSE
		seq.19760.26	19760-26	3	SL009336	Carboxypeptidase A1	CBPA1	P15085	1357	CPA1	FALSE
		seq.19765.17	19765-17	3	SL008886	C-type lectin domain family 4 member G	CLC4G	Q6UXB4	339390	CLEC4G	FALSE
		seq.19767.20	19767-20	3	SL000129	G1/S-specific cyclin-E1	Cyclin E	P24864	898	CCNE1	FALSE
		seq.19768.13	19768-13	3	SL000395	Cystatin B	Cystatin B	P04080	1476	CSTB	FALSE
		seq.19774.8	19774-8	3	SL009289	Hemoglobin subunit gamma-2	HBG2	P69892	3048	HBG2	FALSE
		seq.19784.16	19784-16	3	SL008687	Lymphocyte antigen 6D	LY6D	Q14210	8581	LY6D	FALSE
		seq.19786.26	19786-26	3	SL006554	Meprin A subunit alpha	MEP1A	Q16819	4224	MEP1A	FALSE
		seq.19787.14	19787-14	3	SL004873	Proto-oncogene tyrosine-protein kinase MER	MER	Q12866	10461	MERTK	FALSE
		seq.19788.6	19788-6	3	SL013031	S-adenosylmethionine synthetase isoform type-2	METK2	P31153	4144	MAT2A	FALSE
		seq.19794.10	19794-10	3	SL020273	Uridine diphosphate glucose pyrophosphatase	NUD14	O95848	256281	NUDT14	FALSE
		seq.19797.4	19797-4	3	SL007580	Histone acetyltransferase KAT2A	GCNL2	Q92830	2648	KAT2A	FALSE
		seq.19799.2	19799-2	3	SL006635	Probable phosphoglycerate mutase 4	PGAM4	Q8N0Y7	441531	PGAM4	FALSE
		seq.19802.22	19802-22	3	SL013709	Receptor-binding cancer antigen expressed on SiSo cells	RCAS1	O00559	9166	EBAG9	FALSE
		seq.19803.34	19803-34	3	SL015514	Retinol-binding protein 2	RET2	P50120	5948	RBP2	FALSE
		seq.19808.26	19808-26	3	SL008723	Ras-related protein Rab-3D	RAB3D	O95716	9545	RAB3D	FALSE
		seq.19809.47	19809-47	3	SL013035	DNA-directed RNA polymerase II subunit RPB9	RPB9	P36954	5438	POLR2I	FALSE
		seq.19819.7	19819-7	3	SL021788	Regulator of G-protein signaling 21	RGS21	Q2M5E4	431704	RGS21	FALSE
		seq.19821.10	19821-10	3	SL004513	Peptidoglycan recognition protein I-beta	PGRP-I-beta	Q96LB8	57115	PGLYRP4	FALSE
		seq.19823.75	19823-75	3	SL021473	NAD-dependent protein deacetylase sirtuin-1	SIR1	Q96EB6	23411	SIRT1	FALSE
		seq.19824.3	19824-3	3	SL013182	Ubiquitin-conjugating enzyme E2 R2	UB2R2	Q712K3	54926	UBE2R2	FALSE
		seq.20054.28	20054-28	3	SL008454	Cytoplasmic aconitate hydratase	Aconitase 1	P21399	48	ACO1	FALSE
		seq.20055.40	20055-40	3	SL021753	Retinal dehydrogenase 2	AL1A2	O94788	8854	ALDH1A2	FALSE
		seq.20056.7	20056-7	3	SL025867	Frizzled-10:Frizzled domain	Frizzled-10:FZ	Q9ULW2	11211	FZD10	FALSE
		seq.20057.177	20057-177	3	SL021757	Histone chaperone ASF1B	ASF1B	Q9NVP2	55723	ASF1B	FALSE
		seq.20064.24	20064-24	3	SL010350	Fibronectin-1 Fragment 2	FN1.2	P02751	2335	FN1	FALSE
		seq.20066.19	20066-19	3	SL005163	Frizzled-5	Frizzled-5	Q13467	7855	FZD5	FALSE
		seq.20067.26	20067-26	3	SL004728	Factor seven-activating protease	FSAP	Q14520	3026	HABP2	FALSE
		seq.20068.61	20068-61	3	SL020989	G antigen 12F	GG12F	P0CL80	100008586	GAGE12F	FALSE
		seq.20069.23	20069-23	3	SL021947	Glycine N-acyltransferase-like protein 2	GLYL2	Q8WU03	219970	GLYATL2	FALSE
		seq.20071.53	20071-53	3	SL004546	I-kappa-B-epsilon	IKB-epsilon	O00221	4794	NFKBIE	FALSE
		seq.20073.22	20073-22	3	SL002542	GTPase KRas	K-ras	P01116	3845	KRAS	FALSE
		seq.20074.3	20074-3	3	SL012515	Laminin subunit alpha-3	LAMA3	Q16787	3909	LAMA3	FALSE
		seq.20075.130	20075-130	3	SL005064	Melanoma-associated antigen 4	MAGE-4	P43358	4103	MAGEA4	FALSE
		seq.20076.7	20076-7	3	SL004389	Myeloid cell nuclear differentiation antigen	MNDA	P41218	4332	MNDA	FALSE
		seq.20078.6	20078-6	3	SL008040	Myosin light chain 6B	MYL6B	P14649	140465	MYL6B	FALSE
		seq.20079.6	20079-6	3	SL021781	Phosphoenolpyruvate carboxykinase [GTP], mitochondrial	PCKGM	Q16822	5106	PCK2	FALSE
		seq.20081.14	20081-14	3	SL013874	Serine/threonine-protein kinase Pim-2	PIM2	Q9P1W9	11040	PIM2	FALSE
		seq.20083.1	20083-1	3	SL011181	Ras-related protein Rab-6A	RAB6A	P20340	5870	RAB6A	FALSE
		seq.20086.5	20086-5	3	SL008208	Ras-related protein Rab-11B	RB11B	Q15907	9230	RAB11B	FALSE
		seq.20087.3	20087-3	3	SL008697	15 kDa selenoprotein	selenoprotein15	O60613	9403	SELENOF	FALSE
		seq.20089.172	20089-172	3	SL021948	Sulfotransferase 1C4	ST1C4	O75897	27233	SULT1C4	FALSE
		seq.20090.63	20090-63	3	SL021846	Ubiquitin-conjugating enzyme E2 E3	UB2E3	Q969T4	10477	UBE2E3	FALSE
		seq.20091.138	20091-138	3	SL004138	Ephrin-A1	Ephrin-A1	P20827	1942	EFNA1	FALSE
		seq.20093.9	20093-9	3	SL001720	Vascular cell adhesion protein 1	VCAM-1	P19320	7412	VCAM1	FALSE
		seq.20103.176	20103-176	3	SL002882	N-glycosylase/DNA lyase	N-glycosylase/DNA lyase	O15527	4968	OGG1	FALSE
		seq.20105.7	20105-7	3	SL005669	Myosin light polypeptide 6	Myosin light polypeptide 6	P60660	4637	MYL6	FALSE
		seq.20106.80	20106-80	3	SL011393	Scavenger mRNA-decapping enzyme DcpS	DCPS	Q96C86	28960	DCPS	FALSE
		seq.20107.11	20107-11	3	SL008030	Myosin light polypeptide 4	MYL4	P12829	4635	MYL4	FALSE
		seq.20110.25	20110-25	3	SL013275	Hematological and neurological expressed 1-like protein	HN1L	Q9H910	90861	JPT2	FALSE
		seq.20111.5	20111-5	3	SL008935	Brain acid soluble protein 1	BASP	P80723	10409	BASP1	FALSE
		seq.20116.30	20116-30	3	SL007060	Serine/threonine-protein kinase OSR1	OXSR1	O95747	9943	OXSR1	FALSE
		seq.20117.5	20117-5	3	SL008378	Eukaryotic translation initiation factor 4E-binding protein 2	4EBP2	Q13542	1979	EIF4EBP2	FALSE
		seq.20120.101	20120-101	3	SL025790	Amphoterin-induced protein 1:Extracellular domain	AMGO1:ECD	Q86WK6	57463	AMIGO1	FALSE
		seq.20126.19	20126-19	3	SL004271	Glial fibrillary acidic protein	GFAP	P14136	2670	GFAP	FALSE
		seq.20127.102	20127-102	3	SL015179	Hephaestin	HEPH	Q9BQS7	9843	HEPH	FALSE
		seq.20128.1	20128-1	3	SL006051	cAMP response element-binding protein	CREB1	P16220	1385	CREB1	FALSE
		seq.20130.144	20130-144	3	SL021665	Casein kinase I isoform gamma-1	KC1G1	Q9HCP0	53944	CSNK1G1	FALSE
		seq.20133.1	20133-1	3	SL002732	Melanoma-associated antigen 3	MAGE-3	P43357	4102	MAGEA3	FALSE
		seq.20134.27	20134-27	3	SL018780	Macrophage receptor MARCO	MARCO	Q9UEW3	8685	MARCO	FALSE
		seq.20135.85	20135-85	3	SL019942	mRNA-capping enzyme	MCE1	O60942	8732	RNGTT	FALSE
		seq.20137.49	20137-49	3	SL008019	Heterogeneous nuclear ribonucleoprotein A1	ROA1	P09651	3178	HNRNPA1	FALSE
		seq.20139.57	20139-57	3	SL015171	Endophilin-A1	SH3G2	Q99962	6456	SH3GL2	FALSE
		seq.20141.42	20141-42	3	SL020143	Transcription elongation factor A protein 2	TCEA2	Q15560	6919	TCEA2	FALSE
		seq.20142.42	20142-42	3	SL006252	Ubiquitin-conjugating enzyme E2 C	UBE2C	O00762	11065	UBE2C	FALSE
		seq.20159.1	20159-1	3	SL017481	Neuritin-like protein	NRN1L	Q496H8	123904	NRN1L	FALSE
		seq.20161.41	20161-41	3	SL018262	Neural cell adhesion molecule 1	NCAM1	P13591	4684	NCAM1	FALSE
		seq.20165.4	20165-4	3	SL008681	Dihydropyrimidinase	DPYS	Q14117	1807	DPYS	FALSE
		seq.20167.6	20167-6	3	SL010818	Ras-related protein Rab-8B	RAB8B	Q92930	51762	RAB8B	FALSE
		seq.20173.39	20173-39	3	SL021143	Calpain-9	CAN9	O14815	10753	CAPN9	FALSE
		seq.20175.17	20175-17	3	SL012498	Collagen alpha-3(IX) chain	CO9A3	Q14050	1299	COL9A3	FALSE
		seq.20181.17	20181-17	3	SL021241	Integrin alpha-11	ITA11	Q9UKX5	22801	ITGA11	FALSE
		seq.20183.48	20183-48	3	SL021773	Homeobox protein MOX-1	MEOX1	P50221	4222	MEOX1	FALSE
		seq.20185.44	20185-44	3	SL008022	Dihydrolipoyllysine-residue acetyltransferase component of pyruvate dehydrogenase complex, mitochondrial	ODP2	P10515	1737	DLAT	FALSE
		seq.20187.10	20187-10	3	SL002726	Integrin alpha V beta 3	Integrin aVb3	P06756|P05106	3685|3690	ITGAV|ITGB3	FALSE
		seq.20189.28	20189-28	3	SL014388	Integrin alpha V beta 6	Integrin aVb6	P06756|P18564	3685|3694	ITGAV|ITGB6	FALSE
		seq.20189.4	20189-4	3	SL014388	Integrin alpha V beta 6	Integrin aVb6	P06756|P18564	3685|3694	ITGAV|ITGB6	FALSE
		seq.20191.13	20191-13	3	SL014391	Integrin alpha V beta 8	Integrin aVb8	P06756|P26012	3685|3696	ITGAV|ITGB8	FALSE
		seq.20195.13	20195-13	3	SL013517	Interferon-induced helicase C domain-containing protein 1	IFIH1	Q9BYX4	64135	IFIH1	FALSE
		seq.20197.14	20197-14	3	SL007318	Visinin-like protein 1	VISL1	P62760	7447	VSNL1	FALSE
		seq.20203.45	20203-45	3	SL000311	Complement C1s subcomponent	C1s	P09871	716	C1S	FALSE
		seq.20205.55	20205-55	3	SL013847	Dual specificity tyrosine-phosphorylation-regulated kinase 2	DYRK2	Q92630	8445	DYRK2	FALSE
		seq.20211.75	20211-75	3	SL021536	Guanylate-binding protein 5	GBP5	Q96PP8	115362	GBP5	FALSE
		seq.20213.82	20213-82	3	SL013017	Heat shock 70 kDa protein 6	HSP76	P17066	3310	HSPA6	FALSE
		seq.20215.45	20215-45	3	SL022583	Integrin alpha-V: beta-1 complex	Integrin aVb1	P06756|P05556	3685|3688	ITGAV|ITGB1	FALSE
		seq.20217.26	20217-26	3	SL009769	Lamin-B2	Lamin-B2	Q03252	84823	LMNB2	FALSE
		seq.20219.25	20219-25	3	SL003751	Neprilysin	Neprilysin	P08473	4311	MME	FALSE
		seq.20221.26	20221-26	3	SL011403	cAMP-specific 3',5'-cyclic phosphodiesterase 4C	PDE4C	Q08493	5143	PDE4C	FALSE
		seq.20225.119	20225-119	3	SL013781	Signal transducer and activator of transcription 5A	STA5A	P42229	6776	STAT5A	FALSE
		seq.20229.67	20229-67	3	SL015202	TM2 domain-containing protein 1	TM2D1	Q9BX74	83941	TM2D1	FALSE
		seq.20231.23	20231-23	3	SL021946	Uridine phosphorylase 2	UPP2	O95045	151531	UPP2	FALSE
		seq.20237.38	20237-38	3	SL013006	Ornithine aminotransferase, mitochondrial	OAT	P04181	4942	OAT	FALSE
		seq.20241.9	20241-9	3	SL006956	Synaptosomal-associated protein 23	SNP23	O00161	8773	SNAP23	FALSE
		seq.20243.26	20243-26	3	SL005670	Profilin-1	Profilin-1	P07737	5216	PFN1	FALSE
		seq.20245.13	20245-13	3	SL003676	Retinoic acid receptor RXR-alpha	Retinoic acid receptor RXR-alpha	P19793	6256	RXRA	FALSE
		seq.20247.17	20247-17	3	SL021764	Dihydropyrimidinase-related protein 4	DPYL4	O14531	10570	DPYSL4	FALSE
		seq.20370.6	20370-6	3	SL009422	Acylphosphatase-1	ACYP1	P07311	97	ACYP1	FALSE
		seq.20373.141	20373-141	3	SL022052	Glucose-induced degradation protein 8 homolog	GID8	Q9NWU2	54994	GID8	FALSE
		seq.20374.41	20374-41	3	SL021991	Ubiquinone biosynthesis protein COQ9, mitochondrial	COQ9	O75208	57017	COQ9	FALSE
		seq.20376.64	20376-64	3	SL022244	Putative deoxyribonuclease TATDN1	TATD1	Q6P1N9	83940	TATDN1	FALSE
		seq.20378.110	20378-110	3	SL022095	Leucine zipper transcription factor-like protein 1	LZTL1	Q9NQ48	54585	LZTFL1	FALSE
		seq.20379.59	20379-59	3	SL022241	Small vasohibin-binding protein	SVBP	Q8N300	374969	SVBP	FALSE
		seq.20380.50	20380-50	3	SL022091	Protein LSM12 homolog	LSM12	Q3MHD2	124801	LSM12	FALSE
		seq.20381.21	20381-21	3	SL022169	PIH1 domain-containing protein 2	PIHD2	Q8WWB5	120379	PIH1D2	FALSE
		seq.20382.8	20382-8	3	SL022113	Motile sperm domain-containing protein 1	MSPD1	Q9UJG1	56180	MOSPD1	FALSE
		seq.20383.31	20383-31	3	SL022201	Probable RNA-binding protein 18	RBM18	Q96H35	92400	RBM18	FALSE
		seq.20385.21	20385-21	3	SL021992	Ceramide-1-phosphate transfer protein	CPTP	Q5TA50	80772	CPTP	FALSE
		seq.20386.15	20386-15	3	SL022193	Putative peptidyl-tRNA hydrolase PTRHD1	PTRD1	Q6GMV3	391356	PTRHD1	FALSE
		seq.20387.277	20387-277	3	SL021982	Coiled-coil-helix-coiled-coil-helix domain-containing protein 7	CHCH7	Q9BUK0	79145	CHCHD7	FALSE
		seq.20388.8	20388-8	3	SL022271	Pre-rRNA-processing protein TSR2 homolog	TSR2	Q969E8	90121	TSR2	FALSE
		seq.20389.36	20389-36	3	SL022075	Mitochondrial inner membrane protease subunit 2	IMP2L	Q96T52	83943	IMMP2L	FALSE
		seq.20390.4	20390-4	3	SL021912	High mobility group nucleosome-binding domain-containing protein 3	HMGN3	Q15651	9324	HMGN3	FALSE
		seq.20393.10	20393-10	3	SL022160	Retinal cone rhodopsin-sensitive cGMP 3',5'-cyclic phosphodiesterase subunit gamma	CNCG	Q13956	5149	PDE6H	FALSE
		seq.20396.70	20396-70	3	SL021990	COMM domain-containing protein 6	COMD6	Q7Z4G1	170622	COMMD6	FALSE
		seq.20398.60	20398-60	3	SL022180	Ribonuclease P protein subunit p20	POP7	O75817	10248	POP7	FALSE
		seq.20399.7	20399-7	3	SL022153	Oxidoreductase-like domain-containing protein 1	OXLD1	Q5BKU9	339229	OXLD1	FALSE
		seq.20401.19	20401-19	3	SL021969	Protein BUD31 homolog	BUD31	P41223	8896	BUD31	FALSE
		seq.20402.11	20402-11	3	SL022266	Trafficking protein particle complex subunit 2	TPC2A	P0DI81	6399	TRAPPC2	FALSE
		seq.20408.11	20408-11	3	SL022263	Mitochondrial import receptor subunit TOM20 homolog	TOM20	Q15388	9804	TOMM20	FALSE
		seq.20411.52	20411-52	3	SL022274	Tetratricopeptide repeat protein 33	TTC33	Q6PID6	23548	TTC33	FALSE
		seq.20423.40	20423-40	3	SL010770	Calcium and integrin-binding protein 1	CIB1	Q99828	10519	CIB1	FALSE
		seq.20425.12	20425-12	3	SL022064	Hematopoietically-expressed homeobox protein HHEX	HHEX	Q03014	3087	HHEX	FALSE
		seq.20426.34	20426-34	3	SL022040	Protein FAM84A	FA84A	Q96KN4	151354	LRATD1	FALSE
		seq.20427.18	20427-18	3	SL022104	Mediator of RNA polymerase II transcription subunit 20	MED20	Q9H944	9477	MED20	FALSE
		seq.20428.5	20428-5	3	SL022166	Phosphoethanolamine/phosphocholine phosphatase	PHOP1	Q8TCT1	162466	PHOSPHO1	FALSE
		seq.20430.8	20430-8	3	SL000529	C-type natriuretic peptide	Natriuretic Peptide C-Type	P23582	4880	NPPC	FALSE
		seq.20432.6	20432-6	3	SL022163	Pyroglutamyl-peptidase 1	PGPI	Q9NXJ5	54858	PGPEP1	FALSE
		seq.20433.19	20433-19	3	SL022117	39S ribosomal protein L1, mitochondrial	RM01	Q9BYD6	65008	MRPL1	FALSE
		seq.20434.23	20434-23	3	SL022156	Purkinje cell protein 4-like protein 1	PC4L1	A6NKN8	654790	PCP4L1	FALSE
		seq.20435.41	20435-41	3	SL022033	ER membrane protein complex subunit 2	EMC2	Q15006	9694	EMC2	FALSE
		seq.20436.93	20436-93	3	SL022264	Tubulin polyglutamylase complex subunit 2	TPGS2	Q68CL5	25941	TPGS2	FALSE
		seq.20437.9	20437-9	3	SL022013	Axonemal dynein light intermediate polypeptide 1	IDLC	O14645	7802	DNALI1	FALSE
		seq.20439.14	20439-14	3	SL022186	Proline synthase co-transcribed bacterial homolog protein	PROSC	O94903	11212	PLPBP	FALSE
		seq.20440.36	20440-36	3	SL022273	Tetratricopeptide repeat protein 32	TTC32	Q5I0X7	130502	TTC32	FALSE
		seq.20441.35	20441-35	3	SL022176	DNA-directed RNA polymerases I, II, and III subunit RPABC1	RPAB1	P19388	5434	POLR2E	FALSE
		seq.20442.12	20442-12	3	SL020201	Calcipressin-3	RCAN3	Q9UKA8	11123	RCAN3	FALSE
		seq.20443.37	20443-37	3	SL022254	CST complex subunit TEN1	TEN1L	Q86WV5	100134934	TEN1	FALSE
		seq.20444.12	20444-12	3	SL022265	Tubulin polymerization-promoting protein family member 3	TPPP3	Q9BW30	51673	TPPP3	FALSE
		seq.20445.29	20445-29	3	SL021952	AP-1 complex-associated regulatory protein	AP1AR	Q63HQ0	55435	AP1AR	FALSE
		seq.20447.11	20447-11	3	SL022258	Homeobox protein TGIF2LY	TF2LY	Q8IUE0	90655	TGIF2LY	FALSE
		seq.20448.7	20448-7	3	SL022177	DNA-directed RNA polymerases I, II, and III subunit RPABC2	RPAB2	P61218	5435	POLR2F	FALSE
		seq.20449.72	20449-72	3	SL022080	Josephin-1	JOS1	Q15040	9929	JOSD1	FALSE
		seq.20451.126	20451-126	3	SL022074	Intraflagellar transport protein 22 homolog	IFT22	Q9H7X7	64792	IFT22	FALSE
		seq.20453.9	20453-9	3	SL022146	Non-structural maintenance of chromosomes element 1 homolog	NSE1	Q8WV22	197370	NSMCE1	FALSE
		seq.20454.24	20454-24	3	SL022128	SOSS complex subunit B2	SOSB2	Q96AH0	64859	NABP1	FALSE
		seq.20457.13	20457-13	3	SL021989	Cytochrome c oxidase assembly factor 4 homolog, mitochondrial	COA4	Q9NYJ1	51287	COA4	FALSE
		seq.20458.22	20458-22	3	SL022130	NADH dehydrogenase [ubiquinone] 1 alpha subcomplex subunit 2	NDUA2	O43678	4695	NDUFA2	FALSE
		seq.20460.22	20460-22	3	SL022073	Intraflagellar transport protein 20 homolog	IFT20	Q8IY31	90410	IFT20	FALSE
		seq.20461.58	20461-58	3	SL022039	Protein FAM50A	FA50A	Q14320	9130	FAM50A	FALSE
		seq.20463.315	20463-315	3	SL022076	Protein IMPACT	IMPCT	Q9P2X3	55364	IMPACT	FALSE
		seq.20464.7	20464-7	3	SL022083	Putative KHDC1-like protein	KHDCL	Q5JSQ8	100129128	KHDC1L	FALSE
		seq.20511.3	20511-3	3	SL005192	Junctional adhesion molecule A	JAM-A	Q9Y624	50848	F11R	FALSE
		seq.20512.2	20512-2	3	SL002727	Melanoma-associated antigen MUC18	MUC18	P43121	4162	MCAM	FALSE
		seq.20514.8	20514-8	3	SL025802	BMP and activin membrane-bound inhibitor homolog:Extracellular domain	BAMBI:ECD	Q13145	25805	BAMBI	FALSE
		seq.20516.11	20516-11	3	SL015287	Sodium channel subunit beta-3	SCN3B	Q9NY72	55800	SCN3B	FALSE
		seq.20517.1	20517-1	3	SL004857	Desmoglein-2	Desmoglein-2	Q14126	1829	DSG2	FALSE
		seq.20518.11	20518-11	3	SL004791	Tumor necrosis factor receptor superfamily member 25	DR3	Q93038	8718	TNFRSF25	FALSE
		seq.20519.7	20519-7	3	SL004135	CD6	CD6	P30203	923	CD6	FALSE
		seq.20520.14	20520-14	3	SL008586	Protein FAM3C	FAM3C	Q92520	10447	FAM3C	FALSE
		seq.20521.83	20521-83	3	SL000349	CD28	CD28	P10747	940	CD28	FALSE
		seq.20522.2	20522-2	3	SL018781	Interleukin-1 receptor accessory protein-like 1	IRPL1	Q9NZN1	11141	IL1RAPL1	FALSE
		seq.20524.38	20524-38	3	SL013799	Pro-neuregulin-3, membrane-bound isoform	NRG3	P56975	10718	NRG3	FALSE
		seq.20525.200	20525-200	3	SL006466	Protein disulfide-isomerase A4	PDIA4	P13667	9601	PDIA4	FALSE
		seq.20526.3	20526-3	3	SL018354	Retinoic acid early transcript 1L protein	RET1L	Q5VY80	154064	RAET1L	FALSE
		seq.20527.47	20527-47	3	SL019517	Semaphorin-5B	SEM5B	Q9P283	54437	SEMA5B	FALSE
		seq.20528.23	20528-23	3	SL007199	Macrosialin	CD68	P34810	968	CD68	FALSE
		seq.20529.7	20529-7	3	SL007799	Cadherin-10	CAD10	Q9Y6N8	1008	CDH10	FALSE
		seq.20530.2	20530-2	3	SL021501	Semaphorin-6D	SEM6D	Q8NFY4	80031	SEMA6D	FALSE
		seq.20531.5	20531-5	3	SL021299	SLAM family member 9	SLAF9	Q96A28	89886	SLAMF9	FALSE
		seq.20533.39	20533-39	3	SL021088	Interleukin-35	IL-35	P29459|Q14213	3592|10148	IL12A|EBI3	FALSE
		seq.20534.6	20534-6	3	SL007548	Scavenger receptor class B member 1	SCRB1	Q8WTV0	949	SCARB1	FALSE
		seq.20535.68	20535-68	3	SL021237	Interleukin-17 receptor E	I17RE	Q8NFR9	132014	IL17RE	FALSE
		seq.20536.11	20536-11	3	SL005160	Endothelial cell-selective adhesion molecule	ESAM	Q96AP7	90952	ESAM	FALSE
		seq.20538.71	20538-71	3	SL025984	Sialic acid-binding Ig-like lectin 11:Extracellular domain, Isoform 1	SIG11:ECD	Q96RL6	114132	SIGLEC11	FALSE
		seq.20539.4	20539-4	3	SL004528	Neutrophil defensin 3	HNP-3	P59666	1668	DEFA3	FALSE
		seq.20540.65	20540-65	3	SL017416	Semaphorin-4G	SEM4G	Q9NTN9	57715	SEMA4G	FALSE
		seq.20541.73	20541-73	3	SL007174	T-cell surface glycoprotein CD1b	CD1B	P29016	910	CD1B	FALSE
		seq.20542.47	20542-47	3	SL007189	Calcitonin receptor	CALCR	P30988	799	CALCR	FALSE
		seq.20543.19	20543-19	3	SL007658	Beta-defensin 127	DB127	Q9H1M4	140850	DEFB127	FALSE
		seq.20544.103	20544-103	3	SL021684	Glutamate receptor ionotropic, kainate 2	GRIK2	Q13002	2898	GRIK2	FALSE
		seq.20545.17	20545-17	3	SL021686	Microfibril-associated glycoprotein 3	MFAP3	P55082	4238	MFAP3	FALSE
		seq.20546.71	20546-71	3	SL008962	Reticulon-4 receptor-like 1	R4RL1	Q86UN2	146760	RTN4RL1	FALSE
		seq.20547.5	20547-5	3	SL021685	Neuronal acetylcholine receptor subunit beta-3	ACHB3	Q05901	1142	CHRNB3	FALSE
		seq.20549.1	20549-1	3	SL021683	Izumo sperm-egg fusion protein 4	IZUM4	Q1ZYL8	113177	IZUMO4	FALSE
		seq.20550.38	20550-38	3	SL009074	Neurotrimin	NTRI	Q9P121	50863	NTM	FALSE
		seq.20553.2	20553-2	3	SL008932	Phosphoinositide-3-kinase-interacting protein 1	P3IP1	Q96FE7	113791	PIK3IP1	FALSE
		seq.20557.19	20557-19	3	SL017433	V-set and immunoglobulin domain-containing protein 8	VSIG8	P0DPA2	391123	VSIG8	FALSE
		seq.20558.4	20558-4	3	SL013763	Ephrin type-A receptor 8	EPHA8	P29322	2046	EPHA8	FALSE
		seq.20561.15	20561-15	3	SL020683	Contactin-6	CNTN6	Q9UQ52	27255	CNTN6	FALSE
		seq.20562.78	20562-78	3	SL018479	Killer cell lectin-like receptor subfamily B member 1	KLRB1	Q12918	3820	KLRB1	FALSE
		seq.20563.48	20563-48	3	SL004498	Toll-like receptor 10	TLR10	Q9BXR5	81793	TLR10	FALSE
		seq.20564.53	20564-53	3	SL007075	Thy-1 membrane glycoprotein	THY1	P04216	7070	THY1	FALSE
		seq.20568.3	20568-3	3	SL006567	FRAS1-related extracellular matrix protein 1	FREM1	Q5H8C1	158326	FREM1	FALSE
		seq.20570.18	20570-18	3	SL018234	V-set and transmembrane domain-containing protein 1	VSTM1	Q6UX27	284415	VSTM1	FALSE
		seq.20572.6	20572-6	3	SL004873	Proto-oncogene tyrosine-protein kinase MER	MER	Q12866	10461	MERTK	FALSE
		seq.20574.8	20574-8	3	SL007309	CD81 antigen	CD81	P60033	975	CD81	FALSE
		seq.20575.82	20575-82	3	SL019007	C-type lectin domain family 9 member A	CLC9A	Q6UXN8	283420	CLEC9A	FALSE
		seq.20576.71	20576-71	3	SL021766	Frizzled-7	FZD7	O75084	8324	FZD7	FALSE
		seq.20577.5	20577-5	3	SL021767	Frizzled-8	FZD8	Q9H461	8325	FZD8	FALSE
		seq.20578.10	20578-10	3	SL021149	Latrophilin-3	LPHN3	Q9HAR2	23284	ADGRL3	FALSE
		seq.20579.50	20579-50	3	SL008643	Myelin-associated glycoprotein	MAG	P20916	4099	MAG	FALSE
		seq.20581.42	20581-42	3	SL025875	Glucagon-like peptide 1 receptor:Extracellular domain	GLP1R:ECD	P43220	2740	GLP1R	FALSE
		seq.20584.4	20584-4	3	SL025941	Nectin-1, isoform gamma:Extracellular domain	nectin-1 gamma:ECD	Q15223	5818	NECTIN1	FALSE
		seq.20585.5	20585-5	3	SL017494	CMRF35-like molecule 9	CLM9	Q6UXG3	146894	CD300LG	FALSE
		seq.20585.9	20585-9	3	SL017494	CMRF35-like molecule 9	CLM9	Q6UXG3	146894	CD300LG	FALSE
		seq.20586.18	20586-18	3	SL012856	Contactin-3	CNTN3	Q9P232	5067	CNTN3	FALSE
		seq.20589.5	20589-5	3	SL007293	Cadherin-4	CADH4	P55283	1002	CDH4	FALSE
		seq.20590.13	20590-13	3	SL004417	Neuropeptide Y	NPY	P01303	4852	NPY	FALSE
		seq.20591.48	20591-48	3	SL022383	Gliomedin	GLDN	Q6ZMI3	342035	GLDN	FALSE
		seq.20592.8	20592-8	3	SL008765	Latexin	LXN	Q9BS40	56925	LXN	FALSE
		seq.20593.10	20593-10	3	SL018857	Beta-1,3-galactosyltransferase 5	B3GT5	Q9Y2C3	10317	B3GALT5	FALSE
		seq.20912.10	20912-10	3	SL022194	Pseudouridine-5'-phosphatase	HDHD1	Q08623	8226	PUDP	FALSE
		seq.20913.27	20913-27	3	SL022028	Eukaryotic translation initiation factor 1	EIF1	P41567	10209	EIF1	FALSE
		seq.20915.68	20915-68	3	SL022135	Adaptin ear-binding coat-associated protein 2	NECP2	Q9NVZ3	55707	NECAP2	FALSE
		seq.20918.28	20918-28	3	SL022234	U1 small nuclear ribonucleoprotein C	RU1C	P09234	6631	SNRPC	FALSE
		seq.20921.1	20921-1	3	SL022053	PDZ domain-containing protein GIPC2	GIPC2	Q8TF65	54810	GIPC2	FALSE
		seq.20922.4	20922-4	3	SL022162	Profilin-4	PROF4	Q8NHR9	375189	PFN4	FALSE
		seq.20923.10	20923-10	3	SL022102	Magnesium-dependent phosphatase 1	MGDP1	Q86V88	145553	MDP1	FALSE
		seq.20924.85	20924-85	3	SL022250	Transcription elongation factor A protein-like 1	TCAL1	Q15170	9338	TCEAL1	FALSE
		seq.20926.31	20926-31	3	SL021956	Cyclic AMP-dependent transcription factor ATF-1	ATF1	P18846	466	ATF1	FALSE
		seq.20927.43	20927-43	3	SL022058	General transcription factor IIF subunit 2	T2FB	P13984	2963	GTF2F2	FALSE
		seq.20928.39	20928-39	3	SL022251	Transcription elongation factor A protein-like 7	TCAL7	Q9BRU2	56849	TCEAL7	FALSE
		seq.20929.4	20929-4	3	SL021996	CTD small phosphatase-like protein	CTDSL	O15194	10217	CTDSPL	FALSE
		seq.20931.156	20931-156	3	SL021958	Methylglutaconyl-CoA hydratase, mitochondrial	AUHM	Q13825	549	AUH	FALSE
		seq.20932.10	20932-10	3	SL021975	Coiled-coil domain-containing protein 69	CCD69	A6NI79	26112	CCDC69	FALSE
		seq.20934.13	20934-13	3	SL022198	Ras-related protein Rab-24	RAB24	Q969Q5	53917	RAB24	FALSE
		seq.20935.4	20935-4	3	SL022159	Phosducin-like protein 3	PDCL3	Q9H2J4	79031	PDCL3	FALSE
		seq.20936.8	20936-8	3	SL022245	Putative deoxyribonuclease TATDN3	TATD3	Q17R31	128387	TATDN3	FALSE
		seq.20937.43	20937-43	3	SL022034	Ribosomal RNA small subunit methyltransferase NEP1	NEP1	Q92979	10436	EMG1	FALSE
		seq.20939.113	20939-113	3	SL022140	H/ACA ribonucleoprotein complex subunit 2	NHP2	Q9NX24	55651	NHP2	FALSE
		seq.20941.7	20941-7	3	SL022284	Ubiquitin-like protein 3	UBL3	O95164	5412	UBL3	FALSE
		seq.20942.4	20942-4	3	SL022009	DnaJ homolog subfamily B member 8	DNJB8	Q8NHS0	165721	DNAJB8	FALSE
		seq.20943.14	20943-14	3	SL022127	N-alpha-acetyltransferase 50	NAA50	Q9GZZ1	80218	NAA50	FALSE
		seq.20946.41	20946-41	3	SL022060	Gametocyte-specific factor 1	GTSF1	Q8WW33	121355	GTSF1	FALSE
		seq.20947.50	20947-50	3	SL022017	Protein Dr1	NC2B	Q01658	1810	DR1	FALSE
		seq.20948.16	20948-16	3	SL022150	U8 snoRNA-decapping enzyme	NUD16	Q96DE0	131870	NUDT16	FALSE
		seq.20950.159	20950-159	3	SL022188	Phosphoribosyltransferase domain-containing protein 1	PRDC1	Q9NRG1	56952	PRTFDC1	FALSE
		seq.20952.15	20952-15	3	SL022023	Ethylmalonyl-CoA decarboxylase	ECHD1	Q9NTX5	55862	ECHDC1	FALSE
		seq.20953.34	20953-34	3	SL022110	Methylmalonic aciduria and homocystinuria type C protein	MMAC	Q9Y4U1	25974	MMACHC	FALSE
		seq.20954.27	20954-27	3	SL022087	Protein LDOC1L	LDOCL	Q6ICC9	84247	RTL6	FALSE
		seq.20955.20	20955-20	3	SL021949	tRNA-specific adenosine deaminase 2	ADAT2	Q7Z6V5	134637	ADAT2	FALSE
		seq.20956.13	20956-13	3	SL022161	Prefoldin subunit 4	PFD4	Q9NQP4	5203	PFDN4	FALSE
		seq.20957.57	20957-57	3	SL022149	Diphosphoinositol polyphosphate phosphohydrolase 3-alpha	NUD10	Q8NFP7	170685	NUDT10	FALSE
		seq.20958.13	20958-13	3	SL022197	Ras-related protein Rab-23	RAB23	Q9ULC3	51715	RAB23	FALSE
		seq.20959.12	20959-12	3	SL022019	Dual specificity protein phosphatase 18	DUS18	Q8NEJ0	150290	DUSP18	FALSE
		seq.20960.47	20960-47	3	SL013232	Far upstream element-binding protein 1	FUBP1	Q96AE4	8880	FUBP1	FALSE
		seq.20964.13	20964-13	3	SL022213	40S ribosomal protein S14	RS14	P62263	6208	RPS14	FALSE
		seq.20965.18	20965-18	3	SL022100	Microtubule-associated proteins 1A/1B light chain 3 beta 2	MP3B2	A6NCE7	643246	MAP1LC3B2	FALSE
		seq.20966.7	20966-7	3	SL022221	Sentrin-specific protease 8	SENP8	Q96LD8	123228	SENP8	FALSE
		seq.20967.137	20967-137	3	SL022191	Proteasome assembly chaperone 4	PSMG4	Q5JS54	389362	PSMG4	FALSE
		seq.20968.22	20968-22	3	SL022036	Exosome complex component RRP46	EXOS5	Q9NQT4	56915	EXOSC5	FALSE
		seq.20969.114	20969-114	3	SL022218	RING1 and YY1-binding protein	RYBP	Q8N488	23429	RYBP	FALSE
		seq.20970.14	20970-14	3	SL022002	Dysbindin domain-containing protein 1	DBND1	Q9H9R9	79007	DBNDD1	FALSE
		seq.20971.1	20971-1	3	SL022123	Methionine-R-sulfoxide reductase B1	MSRB1	Q9NZV6	51734	MSRB1	FALSE
		seq.20972.37	20972-37	3	SL022151	Cleavage and polyadenylation specificity factor subunit 5	CPSF5	O43809	11051	NUDT21	FALSE
		seq.20975.2	20975-2	3	SL021786	Calcipressin-2	RCAN2	Q14206	10231	RCAN2	FALSE
		seq.20976.19	20976-19	3	SL022093	U6 snRNA-associated Sm-like protein LSm3	LSM3	P62310	27258	LSM3	FALSE
		seq.20977.2	20977-2	3	SL022158	Phosducin-like protein	PHLP	Q13371	5082	PDCL	FALSE
		seq.20979.86	20979-86	3	SL022056	Transcription initiation factor IIB	TF2B	Q00403	2959	GTF2B	FALSE
		seq.20982.29	20982-29	3	SL022233	U11/U12 small nuclear ribonucleoprotein 25 kDa protein	SNR25	Q9BV90	79622	SNRNP25	FALSE
		seq.20984.142	20984-142	3	SL022020	Dual specificity protein phosphatase 19	DUS19	Q8WTR2	142679	DUSP19	FALSE
		seq.20986.58	20986-58	3	SL022027	Egl nine homolog 3	EGLN3	Q9H6Z9	112399	EGLN3	FALSE
		seq.20987.21	20987-21	3	SL022227	Homeobox protein SIX6	SIX6	O95475	4990	SIX6	FALSE
		seq.20988.63	20988-63	3	SL022208	Retinitis pigmentosa 9 protein	RP9	Q8TA86	6100	RP9	FALSE
		seq.20990.48	20990-48	3	SL022253	Thyrotroph embryonic factor	TEF	Q10587	7008	TEF	FALSE
		seq.20991.2	20991-2	3	SL022088	LIM domain-containing protein 2	LIMD2	Q9BT23	80774	LIMD2	FALSE
		seq.20993.13	20993-13	3	SL021964	BEN domain-containing protein 6	BEND6	Q5SZJ8	221336	BEND6	FALSE
		seq.20994.37	20994-37	3	SL022172	Pleckstrin homology domain-containing family F member 2	PKHF2	Q9H8W4	79666	PLEKHF2	FALSE
		seq.20995.47	20995-47	3	SL022175	DNA-directed RNA polymerase II subunit RPB3	RPB3	P19387	5432	POLR2C	FALSE
		seq.20996.107	20996-107	3	SL022220	Succinate dehydrogenase assembly factor 1, mitochondrial	SDHF1	A6NFY7	644096	SDHAF1	FALSE
		seq.20998.19	20998-19	3	SL021672	Nicotinamide riboside kinase 2; Short=NRK 2; Short=NmR-K 2; EC=2.7.1.22	NRK2	Q9NPI5	27231	NMRK2	FALSE
		seq.20999.12	20999-12	3	SL006486	60S ribosomal protein L5	RL5	P46777	6125	RPL5	FALSE
		seq.21000.40	21000-40	3	SL022178	DNA-directed RNA polymerase II subunit RPB11-b1	RPB1B	Q9GZM3	246721	POLR2J2	FALSE
		seq.21001.393	21001-393	3	SL021967	Protein BRICK1	BRK1	Q8WUW1	55845	BRK1	FALSE
		seq.21002.1	21002-1	3	SL022148	NudC domain-containing protein 2	NUDC2	Q8WVJ2	134492	NUDCD2	FALSE
		seq.21008.113	21008-113	3	SL022098	Protein mago nashi homolog	MGN	P61326	4116	MAGOH	FALSE
		seq.21009.28	21009-28	3	SL022235	Sentan	SNTAN	A6NMZ2	132203	SNTN	FALSE
		seq.21104.37	21104-37	3	SL022285	Ubiquitin-like protein 5	UBL5	Q9BZL1	59286	UBL5	FALSE
		seq.21105.23	21105-23	3	SL022287	Protein unc-119 homolog B	U119B	A6NIH7	84747	UNC119B	FALSE
		seq.21106.206	21106-206	3	SL014913	Centrin-1	CETN1	Q12798	1068	CETN1	FALSE
		seq.21107.5	21107-5	3	SL022131	Complex I intermediate-associated protein 30, mitochondrial	CIA30	Q9Y375	51103	NDUFAF1	FALSE
		seq.21108.5	21108-5	3	SL011288	Uncharacterized metallophosphoesterase CSTP1	CSTP1	Q9BRF8	55313	CPPED1	FALSE
		seq.21109.1	21109-1	3	SL021980	Cilia- and flagella-associated protein 36	CFA36	Q96G28	112942	CFAP36	FALSE
		seq.21110.5	21110-5	3	SL022283	Ubiquitin-conjugating enzyme E2 Z	UBE2Z	Q9H832	65264	UBE2Z	FALSE
		seq.21111.49	21111-49	3	SL022070	Hsp70-binding protein 1	HPBP1	Q9NZL4	23640	HSPBP1	FALSE
		seq.21112.6	21112-6	3	SL022125	Myosin regulatory light chain 2, skeletal muscle isoform	MLRS	Q96A32	29895	MYLPF	FALSE
		seq.21113.3	21113-3	3	SL022261	TRAF-interacting protein with FHA domain-containing protein A	TIFA	Q96CG3	92610	TIFA	FALSE
		seq.21114.18	21114-18	3	SL022010	DnaJ homolog subfamily C member 12	DJC12	Q9UKB3	56521	DNAJC12	FALSE
		seq.21115.48	21115-48	3	SL021961	Pre-miRNA 5'-monophosphate methyltransferase	BN3D2	Q7Z5W3	144233	BCDIN3D	FALSE
		seq.21116.13	21116-13	3	SL022025	Polycomb protein EED	EED	O75530	8726	EED	FALSE
		seq.21117.18	21117-18	3	SL022295	Zinc finger C4H2 domain-containing protein	ZC4H2	Q9NQZ6	55906	ZC4H2	FALSE
		seq.21118.48	21118-48	3	SL005349	GTP cyclohydrolase I feedback regulatory protein	GFRP	P30047	2644	GCHFR	FALSE
		seq.21119.1	21119-1	3	SL021973	Carbonyl reductase family member 4	CBR4	Q8N4T8	84869	CBR4	FALSE
		seq.21120.3	21120-3	3	SL022132	Mimitin, mitochondrial	MIMIT	Q8N183	91942	NDUFAF2	FALSE
		seq.21121.31	21121-31	3	SL022279	NEDD8-activating enzyme E1 catalytic subunit	UBA3	Q8TBC4	9039	UBA3	FALSE
		seq.21122.3	21122-3	3	SL022003	Dysbindin domain-containing protein 2	DBND2	Q9BQY9	55861	DBNDD2	FALSE
		seq.21123.1	21123-1	3	SL022118	39S ribosomal protein L28, mitochondrial	RM28	Q13084	10573	MRPL28	FALSE
		seq.21124.17	21124-17	3	SL022294	Yae1 domain-containing protein 1	YAED1	Q9NRH1	57002	YAE1	FALSE
		seq.21126.27	21126-27	3	SL022050	Glutamine--fructose-6-phosphate aminotransferase [isomerizing] 1	GFPT1	Q06210	2673	GFPT1	FALSE
		seq.21128.2	21128-2	3	SL003725	CDK2	CDK2	P24941	1017	CDK2	FALSE
		seq.21129.95	21129-95	3	SL022096	MAD2L1-binding protein	MD2BP	Q15013	9587	MAD2L1BP	FALSE
		seq.21130.82	21130-82	3	SL022077	Inositol-tetrakisphosphate 1-kinase	ITPK1	Q13572	3705	ITPK1	FALSE
		seq.21131.109	21131-109	3	SL022278	tRNA wybutosine-synthesizing protein 5	TYW5	A2RUC4	129450	TYW5	FALSE
		seq.21132.9	21132-9	3	SL022242	Synaptotagmin-13	SYT13	Q7L8C5	57586	SYT13	FALSE
		seq.21133.33	21133-33	3	SL021986	Cx9C motif-containing protein 4	CMC4	P56277	100272147	CMC4	FALSE
		seq.21134.9	21134-9	3	SL021993	CREB/ATF bZIP transcription factor	ZHANG	Q9NS37	58487	CREBZF	FALSE
		seq.21135.16	21135-16	3	SL022223	Splicing factor 3B subunit 6	SF3B6	Q9Y3B4	51639	SF3B6	FALSE
		seq.21136.1	21136-1	3	SL022190	Proteasome assembly chaperone 2	PSMG2	Q969U7	56984	PSMG2	FALSE
		seq.21138.2	21138-2	3	SL022143	Nucleoplasmin-2	NPM2	Q86SE8	10361	NPM2	FALSE
		seq.21140.19	21140-19	3	SL021972	Calcium signal-modulating cyclophilin ligand	CAMLG	P49069	819	CAMLG	FALSE
		seq.21141.9	21141-9	3	SL022041	Protein FAM84B	FA84B	Q96KN1	157638	LRATD2	FALSE
		seq.21143.10	21143-10	3	SL007872	Calcyphosin	Calcyphosin	Q13938	828	CAPS	FALSE
		seq.21144.160	21144-160	3	SL021448	Serine/threonine-protein kinase Sgk1	SGK1	O00141	6446	SGK1	FALSE
		seq.21146.187	21146-187	3	SL022275	Tubby-related protein 1	TULP1	O00294	7287	TULP1	FALSE
		seq.21147.9	21147-9	3	SL015829	Fructosamine-3-kinase	Fructosamine-3-kinase	Q9H479	64122	FN3K	FALSE
		seq.21149.27	21149-27	3	SL021999	CUE domain-containing protein 1	CUED1	Q9NWM3	404093	CUEDC1	FALSE
		seq.21152.25	21152-25	3	SL022038	Eyes absent homolog 2	EYA2	O00167	2139	EYA2	FALSE
		seq.21153.5	21153-5	3	SL021960	Chromatin complexes subunit BAP18	BAP18	Q8IXM2	124944	BAP18	FALSE
		seq.21154.8	21154-8	3	SL021944	Calcium-binding protein 39-like	CB39L	Q9H9S4	81617	CAB39L	FALSE
		seq.21156.5	21156-5	3	SL021981	Putative glutathione-specific gamma-glutamylcyclotransferase 2	CHAC2	Q8WUX2	494143	CHAC2	FALSE
		seq.21157.6	21157-6	3	SL022072	Hydroxylysine kinase	HYKK	A2RU49	123688	HYKK	FALSE
		seq.21160.4	21160-4	3	SL011283	Charged multivesicular body protein 6	CHMP6	Q96FZ7	79643	CHMP6	FALSE
		seq.21161.16	21161-16	3	SL022045	rRNA methyltransferase 2, mitochondrial	MRM2	Q9UI43	29960	MRM2	FALSE
		seq.21162.30	21162-30	3	SL022249	Tubulin-specific chaperone cofactor E-like protein	TBCEL	Q5QJ74	219899	TBCEL	FALSE
		seq.21163.21	21163-21	3	SL022246	TBC1 domain family member 13	TBC13	Q9NVG8	54662	TBC1D13	FALSE
		seq.21164.83	21164-83	3	SL022257	Homeobox protein TGIF2LX	TF2LX	Q8IUE1	90316	TGIF2LX	FALSE
		seq.21166.1	21166-1	3	SL021995	Carboxy-terminal domain RNA polymerase II polypeptide A small phosphatase 1	CTDS1	Q9GZU7	58190	CTDSP1	FALSE
		seq.21167.33	21167-33	3	SL022192	Phosphatidylglycerophosphatase and protein-tyrosine phosphatase 1	PTPM1	Q8WUK0	114971	PTPMT1	FALSE
		seq.21172.11	21172-11	3	SL022107	Mesoderm development candidate 1	MESD1	Q9H1K6	59274	TLNRD1	FALSE
		seq.21173.25	21173-25	3	SL022031	ELAV-like protein 2	ELAV2	Q12926	1993	ELAVL2	FALSE
		seq.21178.8	21178-8	3	SL021985	Probable cytosolic iron-sulfur protein assembly protein CIAO1	CIAO1	O76071	9391	CIAO1	FALSE
		seq.21180.16	21180-16	3	SL022171	PI-PLC X domain-containing protein 3	PLCX3	Q63HM9	345557	PLCXD3	FALSE
		seq.21181.10	21181-10	3	SL022090	LRP2-binding protein	LR2BP	Q9P2M1	55805	LRP2BP	FALSE
		seq.21182.8	21182-8	3	SL022269	tRNA-splicing endonuclease subunit Sen15	SEN15	Q8WW01	116461	TSEN15	FALSE
		seq.21183.1	21183-1	3	SL022018	Dual specificity protein phosphatase 10	DUS10	Q9Y6W6	11221	DUSP10	FALSE
		seq.21184.1	21184-1	3	SL021965	Biogenesis of lysosome-related organelles complex 1 subunit 2	BL1S2	Q6QNY1	282991	BLOC1S2	FALSE
		seq.21188.38	21188-38	3	SL022217	RWD domain-containing protein 4	RWDD4	Q6NW29	201965	RWDD4	FALSE
		seq.21189.9	21189-9	3	SL014835	Nucleotide-binding protein 1	NUBP1	P53384	4682	NUBP1	FALSE
		seq.21190.4	21190-4	3	SL022282	Ubiquitin-conjugating enzyme E2 W	UBE2W	Q96B02	55284	UBE2W	FALSE
		seq.21191.24	21191-24	3	SL022021	Dual specificity protein phosphatase 21	DUS21	Q9H596	63904	DUSP21	FALSE
		seq.21193.1	21193-1	3	SL022256	Dimethyladenosine transferase 2, mitochondrial	TFB2M	Q9H5Q4	64216	TFB2M	FALSE
		seq.21194.39	21194-39	3	SL022181	POU domain, class 6, transcription factor 1	PO6F1	Q14863	5463	POU6F1	FALSE
		seq.21196.29	21196-29	3	SL018935	SAM domain-containing protein SAMSN-1	SAMN1	Q9NSI8	64092	SAMSN1	FALSE
		seq.21203.14	21203-14	3	SL022114	MORF4 family-associated protein 1-like 1	MR1L1	Q96HT8	114932	MRFAP1L1	FALSE
		seq.21204.70	21204-70	3	SL022006	Desumoylating isopeptidase 1	DESI1	Q6ICB0	27351	DESI1	FALSE
		seq.21206.218	21206-218	3	SL018349	HCLS1-associated protein X-1	HAX1	O00165	10456	HAX1	FALSE
		seq.21207.1	21207-1	3	SL010900	Bifunctional coenzyme A synthase	COASY	Q13057	80347	COASY	FALSE
		seq.21208.163	21208-163	3	SL021168	CCAAT/enhancer-binding protein epsilon	CEBPE	Q15744	1053	CEBPE	FALSE
		seq.21210.33	21210-33	3	SL022174	DNA polymerase beta	DPOLB	P06746	5423	POLB	FALSE
		seq.21217.20	21217-20	3	SL008287	Prohibitin-2	PHB2	Q99623	11331	PHB2	FALSE
		seq.21219.7	21219-7	3	SL022209	RPA-interacting protein	RPAIN	Q86UA6	84268	RPAIN	FALSE
		seq.21220.11	21220-11	3	SL011322	GTP-binding protein SAR1b	SAR1B	Q9Y6B6	51128	SAR1B	FALSE
		seq.21221.67	21221-67	3	SL003794	Serpin B9	Serpin B9	P50453	5272	SERPINB9	FALSE
		seq.21227.18	21227-18	3	SL000576	SULT 1A1*2	SULT 1A1*2	P50225	6817	SULT1A1	FALSE
		seq.21229.5	21229-5	3	SL008735	Transmembrane and immunoglobulin domain-containing protein 2	TMIG2	Q96BF3	126259	TMIGD2	FALSE
		seq.21231.3	21231-3	3	SL021085	Neuronal acetylcholine receptor subunit alpha-5	ACHA5	P30532	1138	CHRNA5	FALSE
		seq.21232.39	21232-39	3	SL002764	Benign Prostate specific Antigen	BPSA	P07288	354	KLK3	FALSE
		seq.21234.7	21234-7	3	SL005743	Ankyrin repeat and SOCS box protein 13	ASB-13	Q8WXK3	79754	ASB13	FALSE
		seq.21235.11	21235-11	3	SL021248	Importin subunit alpha-6	IMA6	O15131	3841	KPNA5	FALSE
		seq.21236.12	21236-12	3	SL008295	Transmembrane emp24 domain-containing protein 9	TMED9	Q9BVK6	54732	TMED9	FALSE
		seq.21237.24	21237-24	3	SL021091	Protein-arginine deiminase type-4	PADI4	Q9UM07	23569	PADI4	FALSE
		seq.21238.40	21238-40	3	SL021977	CDK5 regulatory subunit-associated protein 3	CK5P3	Q96JB5	80279	CDK5RAP3	FALSE
		seq.21239.31	21239-31	3	SL022000	Cytohesin-1	CYH1	Q15438	9267	CYTH1	FALSE
		seq.21240.6	21240-6	3	SL021950	Aminomethyltransferase, mitochondrial	GCST	P48728	275	AMT	FALSE
		seq.21241.1	21241-1	3	SL011277	N-acetyltransferase 6	NAT6	Q93015	24142	NAA80	FALSE
		seq.21244.57	21244-57	3	SL001735	Nucleophosmin	NPM1	P06748	4869	NPM1	FALSE
		seq.21247.16	21247-16	3	SL022101	S-adenosylmethionine synthase isoform type-1	METK1	Q00266	4143	MAT1A	FALSE
		seq.21249.115	21249-115	3	SL006961	DNA fragmentation factor subunit alpha	DFFA	O00273	1676	DFFA	FALSE
		seq.21255.2	21255-2	3	SL022204	Regulator of G-protein signaling 16	RGS16	O15492	6004	RGS16	FALSE
		seq.21260.74	21260-74	3	SL014867	Small nuclear ribonucleoprotein E	RUXE	P62304	6635	SNRPE	FALSE
		seq.21269.198	21269-198	3	SL007200	Epoxide hydrolase 2	HYES	P34913	2053	EPHX2	FALSE
		seq.21271.53	21271-53	3	SL021845	Aldo-keto reductase family 1 member C2	AK1C2	P52895	1646	AKR1C2	FALSE
		seq.21272.100	21272-100	3	SL011534	UPF0568 protein C14orf166	CN166	Q9Y224	51637	RTRAF	FALSE
		seq.21276.11	21276-11	3	SL005773	CD133 antigen	CD133	O43490	8842	PROM1	FALSE
		seq.21280.13	21280-13	3	SL022268	TSC22 domain family protein 3	T22D3	Q99576	1831	TSC22D3	FALSE
		seq.21281.13	21281-13	3	SL021971	Calcium/calmodulin-dependent protein kinase II inhibitor 2	CK2N2	Q96S95	94032	CAMK2N2	FALSE
		seq.21282.21	21282-21	3	SL022262	TNFAIP3-interacting protein 1	TNIP1	Q15025	10318	TNIP1	FALSE
		seq.21286.29	21286-29	3	SL014873	60S ribosomal protein L11	RL11	P62913	6135	RPL11	FALSE
		seq.21289.36	21289-36	3	SL009238	Sperm-associated antigen 7	Sperm-associated antigen 7	O75391	9552	SPAG7	FALSE
		seq.21290.66	21290-66	3	SL022071	Checkpoint protein HUS1	HUS1	O60921	3364	HUS1	FALSE
		seq.21306.7	21306-7	3	SL022061	HAUS augmin-like complex subunit 1	HAUS1	Q96CS2	115106	HAUS1	FALSE
		seq.21308.44	21308-44	3	SL021945	Dehydrogenase/reductase SDR family member 4	DHRS4	Q9BTZ2	10901	DHRS4	FALSE
		seq.21310.37	21310-37	3	SL022121	mRNA turnover protein 4 homolog	MRT4	Q9UKD2	51154	MRTO4	FALSE
		seq.21311.22	21311-22	3	SL022078	Jun dimerization protein 2	JDP2	Q8WYK2	122953	JDP2	FALSE
		seq.21314.11	21314-11	3	SL022280	Ubiquitin-like modifier-activating enzyme 5	UBA5	Q9GZZ9	79876	UBA5	FALSE
		seq.21317.25	21317-25	3	SL022141	NF-kappa-B inhibitor-interacting Ras-like protein 1	KBRS1	Q9NYS0	28512	NKIRAS1	FALSE
		seq.21319.196	21319-196	3	SL022116	rRNA methyltransferase 1, mitochondrial	MRM1	Q6IN84	79922	MRM1	FALSE
		seq.21321.2	21321-2	3	SL015511	U2 small nuclear ribonucleoprotein AAE	RU2A	P09661	6627	SNRPA1	FALSE
		seq.21322.60	21322-60	3	SL022057	Transcription initiation factor IIE subunit beta	T2EB	P29084	2961	GTF2E2	FALSE
		seq.21323.2	21323-2	3	SL022216	RWD domain-containing protein 1	RWDD1	Q9H446	51389	RWDD1	FALSE
		seq.21326.28	21326-28	3	SL022248	Tubulin-specific chaperone C	TBCC	Q15814	6903	TBCC	FALSE
		seq.21327.12	21327-12	3	SL012812	Modulator of retrovirus infection homolog	MRI	Q9BWK5	78996	CYREN	FALSE
		seq.21328.2	21328-2	3	SL020091	Synaptotagmin-1	SYT1	P21579	6857	SYT1	FALSE
		seq.21329.66	21329-66	3	SL022167	Pyridoxal phosphate phosphatase PHOSPHO2	PHOP2	Q8TCD6	493911	PHOSPHO2	FALSE
		seq.21330.13	21330-13	3	SL013448	Tyrosyl-tRNA synthetase, mitochondrial	SYYM	Q9Y2Z4	51067	YARS2	FALSE
		seq.21331.19	21331-19	3	SL021963	B-cell CLL/lymphoma 7 protein family member A	BCL7A	Q4VC05	605	BCL7A	FALSE
		seq.21338.44	21338-44	3	SL022226	Nucleotide exchange factor SIL1	SIL1	Q9H173	64374	SIL1	FALSE
		seq.21339.19	21339-19	3	SL020743	Alanine aminotransferase 2	ALAT2	Q8TD30	84706	GPT2	FALSE
		seq.21340.38	21340-38	3	SL015570	Hepatic leukemia factor	HLF	Q16534	3131	HLF	FALSE
		seq.21341.19	21341-19	3	SL021983	Charged multivesicular body protein 4a	CHM4A	Q9BY43	29082	CHMP4A	FALSE
		seq.21342.25	21342-25	3	SL020281	Regulator of G-protein signaling 14	RGS14	O43566	10636	RGS14	FALSE
		seq.21343.3	21343-3	3	SL021954	Activity-regulated cytoskeleton-associated protein	ARC	Q7LC44	23237	ARC	FALSE
		seq.21344.31	21344-31	3	SL022255	Dimethyladenosine transferase 1, mitochondrial	TFB1M	Q8WVM0	51106	TFB1M	FALSE
		seq.21345.93	21345-93	3	SL022202	Retinol dehydrogenase 12	RDH12	Q96NR8	145226	RDH12	FALSE
		seq.21346.71	21346-71	3	SL022008	Dihydroorotate dehydrogenase (quinone), mitochondrial	PYRD	Q02127	1723	DHODH	FALSE
		seq.21348.22	21348-22	3	SL022267	tRNA 2'-phosphotransferase 1	TRPT1	Q86TN4	83707	TRPT1	FALSE
		seq.21349.2	21349-2	3	SL022240	Serine/threonine/tyrosine-interacting protein	STYX	Q8WUJ0	6815	STYX	FALSE
		seq.21350.29	21350-29	3	SL022089	Protein lin-28 homolog B	LN28B	Q6ZN17	389421	LIN28B	FALSE
		seq.21351.8	21351-8	3	SL001910	Glycyl t-RNA synthetase	Glycyl t-RNA synthetase	P41250	2617	GARS1	FALSE
		seq.21354.92	21354-92	3	SL022288	Uracil phosphoribosyltransferase homolog	UPP	Q96BW1	139596	UPRT	FALSE
		seq.21355.4	21355-4	3	SL022290	Upstream stimulatory factor 1	USF1	P22415	7391	USF1	FALSE
		seq.21356.6	21356-6	3	SL021959	B9 domain-containing protein 2	B9D2	Q9BPU9	80776	B9D2	FALSE
		seq.21357.12	21357-12	3	SL013220	Filamin-binding LIM protein 1	FBLI1	Q8WUP2	54751	FBLIM1	FALSE
		seq.21359.17	21359-17	3	SL022145	Neuronal regeneration-related protein	NREP	Q16612	9315	NREP	FALSE
		seq.21360.27	21360-27	3	SL010330	Sperm antigen with calponin homology and coiled-coil domains 1	SPEC1	Q5M775	92521	SPECC1	FALSE
		seq.21361.8	21361-8	3	SL022277	Protein TXNRD3NB	TR3N	Q6F5E7	645840	TXNRD3NB	FALSE
		seq.21365.5	21365-5	3	SL022001	Cytohesin-3	CYH3	O43739	9265	CYTH3	FALSE
		seq.21366.7	21366-7	3	SL022122	RNA-binding protein Musashi homolog 2	MSI2H	Q96DH6	124540	MSI2	FALSE
		seq.21367.63	21367-63	3	SL022144	Nuclear receptor-binding factor 2	NRBF2	Q96F24	29982	NRBF2	FALSE
		seq.21368.46	21368-46	3	SL015360	DNA-directed RNA polymerase III subunit RPC10	RPC10	Q9Y2Y1	51728	POLR3K	FALSE
		seq.21369.15	21369-15	3	SL022215	RNA 3'-terminal phosphate cyclase	RTCA	O00442	8634	RTCA	FALSE
		seq.21370.45	21370-45	3	SL022228	Spindle and kinetochore-associated protein 1	SKA1	Q96BD8	220134	SKA1	FALSE
		seq.21371.12	21371-12	3	SL022109	Bifunctional lysine-specific demethylase and histidyl-hydroxylase MINA	MINA	Q8IUF8	84864	RIOX2	FALSE
		seq.21373.8	21373-8	3	SL022196	Queuine tRNA-ribosyltransferase subunit QTRTD1	QTRD1	Q9H974	79691	QTRT2	FALSE
		seq.21375.34	21375-34	3	SL022199	Guanine nucleotide exchange factor for Rab-3A	R3GEF	Q8TBN0	5866	RAB3IL1	FALSE
		seq.21378.7	21378-7	3	SL022173	Polyribonucleotide nucleotidyltransferase 1, mitochondrial	PNPT1	Q8TCS8	87178	PNPT1	FALSE
		seq.21379.30	21379-30	3	SL021883	Ethanolamine kinase 2	EKI2	Q9NVF9	55224	ETNK2	FALSE
		seq.21380.77	21380-77	3	SL022195	Queuine tRNA-ribosyltransferase	TGT	Q9BXR0	81890	QTRT1	FALSE
		seq.21381.73	21381-73	3	SL022247	TBC1 domain family member 22B	TB22B	Q9NU19	55633	TBC1D22B	FALSE
		seq.21382.70	21382-70	3	SL022030	Zinc phosphodiesterase ELAC protein 1	RNZ1	Q9H777	55520	ELAC1	FALSE
		seq.21383.37	21383-37	3	SL013111	Asparaginyl-tRNA synthetase, cytoplasmic	SYNC	O43776	4677	NARS1	FALSE
		seq.21384.2	21384-2	3	SL005888	Alpha-L-fucoside fucohydrolase	Alpha-L-fucosidase I	P04066	2517	FUCA1	FALSE
		seq.21385.5	21385-5	3	SL017981	SLIT and NTRK-like protein 2	SLIK2	Q9H156	84631	SLITRK2	FALSE
		seq.21387.64	21387-64	3	SL006554	Meprin A subunit alpha	MEP1A	Q16819	4224	MEP1A	FALSE
		seq.21389.32	21389-32	3	SL007396	Serine/threonine-protein kinase 3	STK3	Q13188	6788	STK3	FALSE
		seq.21390.68	21390-68	3	SL005477	L-dopachrome tautomerase	L-dopachrome tautomerase	P40126	1638	DCT	FALSE
		seq.21391.17	21391-17	3	SL001767	Choriogonadotropin subunit beta 3	b-CF	P0DN86	1082	CGB3	FALSE
		seq.21392.15	21392-15	3	SL013882	Melanoma-associated antigen D1	MAGD1	Q9Y5V3	9500	MAGED1	FALSE
		seq.21393.62	21393-62	3	SL008060	Adenosylhomocysteinase	SAHH	P23526	191	AHCY	FALSE
		seq.21395.23	21395-23	3	SL012360	Protocadherin-17	PCD17	O14917	27253	PCDH17	FALSE
		seq.21397.21	21397-21	3	SL022545	Protogenin	PRTG	Q2VWP7	283659	PRTG	FALSE
		seq.21403.39	21403-39	3	SL022554	Tuberin	TSC2	P49815	7249	TSC2	FALSE
		seq.21406.25	21406-25	3	SL022555	Mitogen-activated protein kinase kinase kinase 11	M3K11	Q16584	4296	MAP3K11	FALSE
		seq.21415.212	21415-212	3	SL005017	Mitogen-activated protein kinase kinase kinase 3	MAP3K3	Q99759	4215	MAP3K3	FALSE
		seq.21426.88	21426-88	3	SL021992	Ceramide-1-phosphate transfer protein	CPTP	Q5TA50	80772	CPTP	FALSE
		seq.21429.50	21429-50	3	SL010385	Thimet oligopeptidase	THOP1	P52888	7064	THOP1	FALSE
		seq.21430.4	21430-4	3	SL005008	Cytosolic phospholipase A2 alpha	cPLA2-alpha	P47712	5321	PLA2G4A	FALSE
		seq.21433.3	21433-3	3	SL014882	Butyrophilin subfamily 3 member A2	BT3A2	P78410	11118	BTN3A2	FALSE
		seq.21435.143	21435-143	3	SL014879	Serine/threonine-protein kinase SRPK2	SRPK2	P78362	6733	SRPK2	FALSE
		seq.21436.56	21436-56	3	SL022527	Cysteine protease ATG4A	ATG4A	Q8WYN0	115201	ATG4A	FALSE
		seq.21437.77	21437-77	3	SL013745	Methylated-DNA--protein-cysteine methyltransferase	MGMT	P16455	4255	MGMT	FALSE
		seq.21438.45	21438-45	3	SL022543	Tripartite motif-containing protein 5	TRIM5	Q9C035	85363	TRIM5	FALSE
		seq.21439.37	21439-37	3	SL022538	Hematopoietic lineage cell-specific protein	HCLS1	P14317	3059	HCLS1	FALSE
		seq.21440.9	21440-9	3	SL010608	ADAM 8	ADAM-8	P78325	101	ADAM8	FALSE
		seq.21441.20	21441-20	3	SL002730	gp75	gp75	P17643	7306	TYRP1	FALSE
		seq.21444.40	21444-40	3	SL000082	Kallikrein 2	Kallikrein 2	P20151	3817	KLK2	FALSE
		seq.21445.40	21445-40	3	SL006250	Ubiquitin-like protein Nedd8	Neddylin	Q15843	4738	NEDD8	FALSE
		seq.21450.333	21450-333	3	SL025814	Caspase-10:region 2	Caspase-10:region 2	Q92851	843	CASP10	FALSE
		seq.21452.3	21452-3	3	SL011156	Dynamin-1-like protein	DNM1L	O00429	10059	DNM1L	FALSE
		seq.21457.141	21457-141	3	SL022559	Coenzyme Q-binding protein COQ10 homolog A, mitochondrial	CQ10A	Q96MF6	93058	COQ10A	FALSE
		seq.21464.2	21464-2	3	SL003727	Baculoviral IAP repeat-containing protein 2	cIAP-1	Q13490	329	BIRC2	FALSE
		seq.21475.137	21475-137	3	SL012990	Thioredoxin-like protein 1	TXNL1	O43396	9352	TXNL1	FALSE
		seq.21476.43	21476-43	3	SL022137	Endonuclease 8-like 2	NEIL2	Q969S2	252969	NEIL2	FALSE
		seq.21477.105	21477-105	3	SL015039	Macrophage erythroblast attacher	MAEA	Q7L5Y9	10296	MAEA	FALSE
		seq.21478.20	21478-20	3	SL004098	SMAD5	SMAD5	Q99717	4090	SMAD5	FALSE
		seq.21480.2	21480-2	3	SL001914	CD82 antigen	CD82 antigen	P27701	3732	CD82	FALSE
		seq.21483.155	21483-155	3	SL010771	cAMP-dependent protein kinase type I-alpha regulatory subunit	KAP0	P10644	5573	PRKAR1A	FALSE
		seq.21487.20	21487-20	3	SL021966	Biogenesis of lysosome-related organelles complex 1 subunit 6	BL1S6	Q9UL45	26258	BLOC1S6	FALSE
		seq.21491.7	21491-7	3	SL004426	Vascular adhesion protein-1	VAP-1	Q16853	8639	AOC3	FALSE
		seq.21492.19	21492-19	3	SL012507	Clusterin-like protein 1	CLUL1	Q15846	27098	CLUL1	FALSE
		seq.21495.134	21495-134	3	SL022484	Prosaposin receptor GPR37	GPR37	O15354	2861	GPR37	FALSE
		seq.21497.32	21497-32	3	SL008337	Hypoxia up-regulated protein 1	HYOU1	Q9Y4L1	10525	HYOU1	FALSE
		seq.21498.3	21498-3	3	SL008882	Alpha-aminoadipic semialdehyde dehydrogenase	AL7A1	P49419	501	ALDH7A1	FALSE
		seq.21499.17	21499-17	3	SL022504	5-demethoxyubiquinone hydroxylase, mitochondrial	COQ7	Q99807	10229	COQ7	FALSE
		seq.21501.30	21501-30	3	SL013239	Farnesyl pyrophosphate synthetase	FPPS	P14324	2224	FDPS	FALSE
		seq.21503.12	21503-12	3	SL007132	Thyrotropin receptor	TSHR	P16473	7253	TSHR	FALSE
		seq.21504.41	21504-41	3	SL007762	Eukaryotic translation initiation factor 2C 2	I2C2	Q9UKV8	27161	AGO2	FALSE
		seq.21507.48	21507-48	3	SL022510	COMM domain-containing protein 8	COMD8	Q9NX08	54951	COMMD8	FALSE
		seq.21508.7	21508-7	3	SL022499	Alpha-N-acetylneuraminide alpha-2,8-sialyltransferase	SIA8A	Q92185	6489	ST8SIA1	FALSE
		seq.21509.29	21509-29	3	SL022507	Glycosyltransferase 8 domain-containing protein 2	GL8D2	Q9H1C3	83468	GLT8D2	FALSE
		seq.21510.24	21510-24	3	SL014779	G protein-coupled receptor kinase 5	GRK5	P34947	2869	GRK5	FALSE
		seq.21512.6	21512-6	3	SL012811	ER degradation-enhancing alpha-mannosidase-like 2	EDEM2	Q9BV94	55741	EDEM2	FALSE
		seq.21513.1	21513-1	3	SL003714	Caspase-7	Caspase-7	P55210	840	CASP7	FALSE
		seq.21514.1	21514-1	3	SL011105	Platelet glycoprotein Ib beta chain	GP1BB	P13224	2812	GP1BB	FALSE
		seq.21515.61	21515-61	3	SL022495	Acetoacetyl-CoA synthetase	AACS	Q86V21	65985	AACS	FALSE
		seq.21521.17	21521-17	3	SL022485	Tryptophan 5-hydroxylase 1	TPH1	P17752	7166	TPH1	FALSE
		seq.21523.71	21523-71	3	SL022506	Integrin-linked kinase-associated serine/threonine phosphatase 2C	ILKAP	Q9H0C8	80895	ILKAP	FALSE
		seq.21524.14	21524-14	3	SL008618	Ubiquitin carboxyl-terminal hydrolase 5	UBP5	P45974	8078	USP5	FALSE
		seq.21526.88	21526-88	3	SL009242	Izumo sperm-egg fusion protein 1	sperm-egg fusion protein 1	Q8IYV9	284359	IZUMO1	FALSE
		seq.21528.12	21528-12	3	SL022503	Bcl-2-modifying factor	BMF	Q96LC9	90427	BMF	FALSE
		seq.21529.6	21529-6	3	SL018945	Ubiquitin-associated and SH3 domain-containing protein A	UBS3A	P57075	53347	UBASH3A	FALSE
		seq.21533.51	21533-51	3	SL014775	Lymphocyte-specific protein 1	LSP1	P33241	4046	LSP1	FALSE
		seq.21535.5	21535-5	3	SL022505	Alanyl-tRNA editing protein Aarsd1	AASD1	Q9BTE6	100885850	AARSD1	FALSE
		seq.21536.65	21536-65	3	SL022498	Complexin-3	CPLX3	Q8WVH0	594855	CPLX3	FALSE
		seq.21537.33	21537-33	3	SL022502	Selenocysteine lyase	SCLY	Q96I15	51540	SCLY	FALSE
		seq.21539.139	21539-139	3	SL022491	Synaptotagmin-6	SYT6	Q5T7P8	148281	SYT6	FALSE
		seq.21540.73	21540-73	3	SL011306	Bridging integrator 2	BIN2	Q9UBW5	51411	BIN2	FALSE
		seq.21544.4	21544-4	3	SL010786	Atlastin-3	ATLA3	Q6DD88	25923	ATL3	FALSE
		seq.21545.51	21545-51	3	SL022124	Musculoskeletal embryonic nuclear protein 1	MSTN1	Q8IVN3	389125	MUSTN1	FALSE
		seq.21546.20	21546-20	3	SL022492	Adhesion G-protein coupled receptor D1	AGRD1	Q6QNK2	283383	ADGRD1	FALSE
		seq.21547.6	21547-6	3	SL012674	Dentin matrix protein 4	DMP4	Q8IXL6	56975	FAM20C	FALSE
		seq.21548.20	21548-20	3	SL014786	Gamma-glutamyltransferase 5	GGT5	P36269	2687	GGT5	FALSE
		seq.21549.144	21549-144	3	SL012787	Beta-tectorin	TECTB	Q96PL2	6975	TECTB	FALSE
		seq.21552.9	21552-9	3	SL016458	Peroxisomal acyl-coenzyme A oxidase 1	ACOX1	Q15067	51	ACOX1	FALSE
		seq.21555.17	21555-17	3	SL012477	Protein FAM3A	FAM3A	P98173	60343	FAM3A	FALSE
		seq.21562.3	21562-3	3	SL012401	Secretoglobin family 1D member 1	SG1D1	O95968	10648	SCGB1D1	FALSE
		seq.21563.3	21563-3	3	SL003845	sPLA(2)-XII	sPLA(2)-XII	Q9BZM1	81579	PLA2G12A	FALSE
		seq.21567.214	21567-214	3	SL012817	Complement C1q tumor necrosis factor-related protein 4	C1QT4	Q9BXJ3	114900	C1QTNF4	FALSE
		seq.21569.49	21569-49	3	SL013166	Serine/threonine kinase 10	STK10	O94804	6793	STK10	FALSE
		seq.21572.91	21572-91	3	SL009063	Xylosyltransferase 2	XYLT2	Q9H1B5	64132	XYLT2	FALSE
		seq.21574.106	21574-106	3	SL005107	S100 calcium-binding protein A15	S100A15	Q86SG5	338324	S100A7A	FALSE
		seq.21577.35	21577-35	3	SL013825	FK506-binding protein 5	FKBP5	Q13451	2289	FKBP5	FALSE
		seq.21579.35	21579-35	3	SL008202	Myosin-binding protein C, cardiac-type	MYPC3	Q14896	4607	MYBPC3	FALSE
		seq.21581.87	21581-87	3	SL021164	Cyclin-dependent kinase 15; EC=2.7.11.22	CDK15	Q96Q40	65061	CDK15	FALSE
		seq.21583.14	21583-14	3	SL022211	60S ribosomal protein L26-like 1	RL26L	Q9UNX3	51121	RPL26L1	FALSE
		seq.21588.4	21588-4	3	SL022082	BTB/POZ domain-containing protein KCTD4	KCTD4	Q8WVF5	386618	KCTD4	FALSE
		seq.21589.80	21589-80	3	SL022016	Developmental pluripotency-associated protein 4	DPPA4	Q7L190	55211	DPPA4	FALSE
		seq.21590.9	21590-9	3	SL021951	Ankyrin repeat family A protein 2	ANRA2	Q9H9E1	57763	ANKRA2	FALSE
		seq.21592.8	21592-8	3	SL022048	Cytosolic beta-glucosidase	GBA3	Q9H227	57733	GBA3	FALSE
		seq.21595.8	21595-8	3	SL021974	Coiled-coil domain-containing protein 43	CCD43	Q96MW1	124808	CCDC43	FALSE
		seq.21599.6	21599-6	3	SL021997	Cystathionine gamma-lyase	CGL	P32929	1491	CTH	FALSE
		seq.21600.10	21600-10	3	SL021998	Beta-catenin-interacting protein 1	CNBP1	Q9NSA3	56998	CTNNBIP1	FALSE
		seq.21604.2	21604-2	3	SL008727	Protein CutA	CUTA	O60888	51596	CUTA	FALSE
		seq.21614.2	21614-2	3	SL022049	Gem-associated protein 6	GEMI6	Q8WXD5	79833	GEMIN6	FALSE
		seq.21624.64	21624-64	3	SL022142	NF-kappa-B inhibitor-interacting Ras-like protein 2	KBRS2	Q9NYR9	28511	NKIRAS2	FALSE
		seq.21628.6	21628-6	3	SL022026	Eukaryotic translation elongation factor 1 epsilon-1	MCA3	O43324	9521	EEF1E1	FALSE
		seq.21636.63	21636-63	3	SL022129	Nuclear cap-binding protein subunit 2	NCBP2	P52298	22916	NCBP2	FALSE
		seq.21638.5	21638-5	3	SL022182	Peptidyl-prolyl cis-trans isomerase-like 3	PPIL3	Q9H2H8	53938	PPIL3	FALSE
		seq.21643.8	21643-8	3	SL008141	40S ribosomal protein S20	RS20	P60866	6224	RPS20	FALSE
		seq.21645.6	21645-6	3	SL022232	Smad nuclear-interacting protein 1	SNIP1	Q8TAD8	79753	SNIP1	FALSE
		seq.21647.9	21647-9	3	SL022237	Spermidine synthase	SPEE	P19623	6723	SRM	FALSE
		seq.21649.12	21649-12	3	SL022239	Syntaxin-17	STX17	P56962	55014	STX17	FALSE
		seq.21651.9	21651-9	3	SL022276	Thioredoxin-like protein 4A	TXN4A	P83876	10907	TXNL4A	FALSE
		seq.21653.205	21653-205	3	SL022289	Ubiquitin-related modifier 1	URM1	Q9BTM9	81605	URM1	FALSE
		seq.21655.18	21655-18	3	SL022044	LisH domain-containing protein FOPNL	FOPNL	Q96NB1	123811	CEP20	FALSE
		seq.21658.15	21658-15	3	SL008287	Prohibitin-2	PHB2	Q99623	11331	PHB2	FALSE
		seq.21660.4	21660-4	3	SL011322	GTP-binding protein SAR1b	SAR1B	Q9Y6B6	51128	SAR1B	FALSE
		seq.21661.82	21661-82	3	SL012674	Dentin matrix protein 4	DMP4	Q8IXL6	56975	FAM20C	FALSE
		seq.21662.121	21662-121	3	SL013570	Dual specificity tyrosine-phosphorylation-regulated kinase 3	DYRK3	O43781	8444	DYRK3	FALSE
		seq.21663.149	21663-149	3	SL022499	Alpha-N-acetylneuraminide alpha-2,8-sialyltransferase	SIA8A	Q92185	6489	ST8SIA1	FALSE
		seq.21664.6	21664-6	3	SL014647	Core histone macro-H2A.1	H2AY	O75367	9555	MACROH2A1	FALSE
		seq.21667.57	21667-57	3	SL021450	Calcium/calmodulin-dependent 3',5'-cyclic nucleotide phosphodiesterase 1B	PDE1B	Q01064	5153	PDE1B	FALSE
		seq.21670.52	21670-52	3	SL021745	NEDD4-like E3 ubiquitin-protein ligase WWP2	WWP2	O00308	11060	WWP2	FALSE
		seq.21674.132	21674-132	3	SL005869	Butyrophilin subfamily 1 member A1	Butyrophilin 1A1	Q13410	696	BTN1A1	FALSE
		seq.21676.17	21676-17	3	SL002790	PAI-2	PAI-2	P05120	5055	SERPINB2	FALSE
		seq.21679.16	21679-16	3	SL007676	Cadherin-20	CAD20	Q9HBT6	28316	CDH20	FALSE
		seq.21681.10	21681-10	3	SL003684	ADAM 28	ADAM 28	Q9UKQ2	10863	ADAM28	FALSE
		seq.21685.29	21685-29	3	SL003344	DCC	DCC	P43146	1630	DCC	FALSE
		seq.21687.3	21687-3	3	SL022679	Protein phosphatase 1 regulatory subunit 29	PPR29	Q5R3F8	114794	ELFN2	FALSE
		seq.21688.50	21688-50	3	SL004510	Very Late Antigen-4	VLA-4	P13612|P05556	3676|3688	ITGA4|ITGB1	FALSE
		seq.21690.31	21690-31	3	SL022651	Leucine-rich repeat-containing protein 4	LRRC4	Q9HBW1	64101	LRRC4	FALSE
		seq.21691.27	21691-27	3	SL022658	Leucine-rich repeat and fibronectin type-III domain-containing protein 3	LRFN3	Q9BTN0	79414	LRFN3	FALSE
		seq.21692.12	21692-12	3	SL022702	CD8A/CD8B Complex	CD8A/CD8B Complex	P01732|P10966	925|926	CD8A|CD8B	FALSE
		seq.21693.14	21693-14	3	SL007294	Cadherin-13	CAD13	P55290	1012	CDH13	FALSE
		seq.21696.80	21696-80	3	SL022657	Leucine-rich repeat and fibronectin type-III domain-containing protein 4	LRFN4	Q6PJG9	78999	LRFN4	FALSE
		seq.21697.57	21697-57	3	SL022644	Adhesion G-protein coupled receptor F2	AGRF2	Q8IZF7	222611	ADGRF2	FALSE
		seq.21698.11	21698-11	3	SL022706	Integrin a11b1	Integrin a11b1	Q9UKX5|P05556	22801|3688	ITGA11|ITGB1	FALSE
		seq.21703.31	21703-31	3	SL004127	Activin RIA	Activin RIA	Q04771	90	ACVR1	FALSE
		seq.21704.8	21704-8	3	SL017512	Protocadherin-12	PCD12	Q9NPG4	51294	PCDH12	FALSE
		seq.21705.33	21705-33	3	SL022544	Meteorin-like protein	METRL	Q641Q3	284207	METRNL	FALSE
		seq.21706.29	21706-29	3	SL012376	Leukocyte immunoglobulin-like receptor subfamily A member 1	LIRA1	O75019	11024	LILRA1	FALSE
		seq.21707.15	21707-15	3	SL018449	Complement C1q-like protein 3	C1QL3	Q5VWW1	389941	C1QL3	FALSE
		seq.21708.149	21708-149	3	SL014852	IgG receptor FcRn large subunit p51	FCGRN	P55899	2217	FCGRT	FALSE
		seq.21710.16	21710-16	3	SL018445	Neuroligin-4, Y-linked	NLGNY	Q8NFZ3	22829	NLGN4Y	FALSE
		seq.21711.86	21711-86	3	SL006980	Brain-specific angiogenesis inhibitor 1	BAI1	O14514	575	ADGRB1	FALSE
		seq.21713.11	21713-11	3	SL012470	Reelin	RELN	P78509	5649	RELN	FALSE
		seq.21715.40	21715-40	3	SL022659	Sentrin-specific protease 1	SENP1	Q9P0U3	29843	SENP1	FALSE
		seq.21716.29	21716-29	3	SL019014	Alpha-(1,3)-fucosyltransferase	FUT7	Q11130	2529	FUT7	FALSE
		seq.21717.44	21717-44	3	SL022281	Ubiquitin-conjugating enzyme E2 Q2	UB2Q2	Q8WVN8	92912	UBE2Q2	FALSE
		seq.21718.150	21718-150	3	SL022647	Hyaluronidase-4	HYAL4	Q2M3T9	23553	HYAL4	FALSE
		seq.21720.13	21720-13	3	SL018996	Alpha-(1,3)-fucosyltransferase 11	FUT11	Q495W5	170384	FUT11	FALSE
		seq.21721.6	21721-6	3	SL022630	Carbohydrate sulfotransferase 10	CHSTA	O43529	9486	CHST10	FALSE
		seq.21722.21	21722-21	3	SL015072	Polypeptide N-acetylgalactosaminyltransferase 4	GALT4	Q8N4A0	100528030	GALNT4	FALSE
		seq.21724.22	21724-22	3	SL008688	N-acetylgalactosamine-6-sulfatase	GALNS	P34059	2588	GALNS	FALSE
		seq.21726.73	21726-73	3	SL019136	Alpha-N-acetyl-neuraminyl-2,3-beta-galactosyl-1,3-N-acetyl-galactosaminide alpha-2,6-sialyltransferase	SIA7D	Q9H4F1	27090	ST6GALNAC4	FALSE
		seq.21727.15	21727-15	3	SL022665	Ubiquitin-conjugating enzyme E2 Q1	UB2Q1	Q7Z7E8	55585	UBE2Q1	FALSE
		seq.21728.4	21728-4	3	SL022667	Ubiquitin carboxyl-terminal hydrolase 2	UBP2	O75604	9099	USP2	FALSE
		seq.21730.56	21730-56	3	SL022672	Ubiquitin carboxyl-terminal hydrolase 19	UBP19	O94966	10869	USP19	FALSE
		seq.21732.78	21732-78	3	SL022665	Ubiquitin-conjugating enzyme E2 Q1	UB2Q1	Q7Z7E8	55585	UBE2Q1	FALSE
		seq.21733.11	21733-11	3	SL022694	UDP-N-acetylglucosamine--peptide N-acetylglucosaminyltransferase 110 kDa subunit	OGT1	O15294	8473	OGT	FALSE
		seq.21734.36	21734-36	3	SL022703	C1GLT/C1GLC Complex	C1GLT/C1GLC Complex	Q9NS00|Q96EU7	56913|29071	C1GALT1|C1GALT1C1	FALSE
		seq.21736.60	21736-60	3	SL022645	Heparan sulfate 2-O-sulfotransferase 1	HS2ST	Q7LGA3	9653	HS2ST1	FALSE
		seq.21737.20	21737-20	3	SL022661	Beta-galactoside alpha-2,6-sialyltransferase 2	SIAT2	Q96JF0	84620	ST6GAL2	FALSE
		seq.21739.7	21739-7	3	SL022692	Bifunctional UDP-N-acetylglucosamine 2-epimerase/N-acetylmannosamine kinase	GLCNE	Q9Y223	10020	GNE	FALSE
		seq.21740.26	21740-26	3	SL014658	Ubiquitin carboxyl-terminal hydrolase 1	UBP1	O94782	7398	USP1	FALSE
		seq.21742.43	21742-43	3	SL022655	OTU domain-containing protein 7B	OTU7B	Q6GQQ9	56957	OTUD7B	FALSE
		seq.21743.1	21743-1	3	SL022664	WD repeat-containing protein 48	WDR48	Q8TAF3	57599	WDR48	FALSE
		seq.21746.13	21746-13	3	SL022669	Ubiquitin carboxyl-terminal hydrolase 10	UBP10	Q14694	9100	USP10	FALSE
		seq.21747.114	21747-114	3	SL022695	UBE2N (Ubc13)/Uev1a Complex	UBE2N/UB2V1 Complex	P61088|Q13404	7334|387522	UBE2N|UBE2V1	FALSE
		seq.21747.8	21747-8	3	SL022695	UBE2N (Ubc13)/Uev1a Complex	UBE2N/UB2V1 Complex	P61088|Q13404	7334|387522	UBE2N|UBE2V1	FALSE
		seq.21748.36	21748-36	3	SL022705	UBP46/WDR48 Complex	UBP46/WDR48 Complex	P62068|Q8TAF3	64854|57599	USP46|WDR48	FALSE
		seq.21750.25	21750-25	3	SL021847	Ubiquitin carboxyl-terminal hydrolase BAP1	BAP1	Q92560	8314	BAP1	FALSE
		seq.21751.6	21751-6	3	SL022704	USP12/WDR48 Complex	USP12/WDR48 Complex	O75317|Q8TAF3	219333|57599	USP12|WDR48	FALSE
		seq.21752.10	21752-10	3	SL022691	Mitochondrial Rho GTPase 1	MIRO1	Q8IXI2	55288	RHOT1	FALSE
		seq.21754.5	21754-5	3	SL022678	Ubiquitin thioesterase ZRANB1	ZRAN1	Q9UGI0	54764	ZRANB1	FALSE
		seq.21755.27	21755-27	3	SL022670	Ubiquitin carboxyl-terminal hydrolase 12	UBP12	O75317	219333	USP12	FALSE
		seq.21756.5	21756-5	3	SL022696	UBE2N/UBE2V2 Complex	UBE2N/UBE2V2 Complex	P61088|Q15819	7334|7336	UBE2N|UBE2V2	FALSE
		seq.21757.49	21757-49	3	SL022673	Ubiquitin carboxyl-terminal hydrolase 22	UBP22	Q9UPT9	23326	USP22	FALSE
		seq.21758.65	21758-65	3	SL022660	Sentrin-specific protease 2	SENP2	Q9HC62	59343	SENP2	FALSE
		seq.21759.23	21759-23	3	SL022697	UBP1/WDR48 Complex	UBP1/WDR48 Complex	O94782|Q8TAF3	7398|57599	USP1|WDR48	FALSE
		seq.21760.22	21760-22	3	SL005329	Ubiquitin-activating enzyme E1	UBE1	P22314	7317	UBA1	FALSE
		seq.21761.213	21761-213	3	SL022291	Ubiquitin carboxyl-terminal hydrolase 46	UBP46	P62068	64854	USP46	FALSE
		seq.21762.32	21762-32	3	SL014827	Ubiquitin carboxyl-terminal hydrolase 11	UBP11	P51784	8237	USP11	FALSE
		seq.21763.46	21763-46	3	SL022675	Ubiquitin carboxyl-terminal hydrolase 4	UBP4	Q13107	7375	USP4	FALSE
		seq.21764.99	21764-99	3	SL022674	Ubiquitin carboxyl-terminal hydrolase 30	UBP30	Q70CQ3	84749	USP30	FALSE
		seq.21765.10	21765-10	3	SL022631	Ubiquitin carboxyl-terminal hydrolase CYLD	CYLD	Q9NQC7	1540	CYLD	FALSE
		seq.21766.50	21766-50	3	SL008569	N-sulphoglucosamine sulphohydrolase	SPHM	P51688	6448	SGSH	FALSE
		seq.21767.129	21767-129	3	SL022643	Polypeptide N-acetylgalactosaminyltransferase 14	GLT14	Q96FL9	79623	GALNT14	FALSE
		seq.21768.9	21768-9	3	SL007374	Alpha-1,6-mannosylglycoprotein 6-beta-N-acetylglucosaminyltransferase A	MGT5A	Q09328	4249	MGAT5	FALSE
		seq.21769.10	21769-10	3	SL022677	Xylulose kinase	XYLB	O75191	9942	XYLB	FALSE
		seq.21770.18	21770-18	3	SL022629	Galactosylgalactosylxylosylprotein 3-beta-glucuronosyltransferase 1	B3GA1	Q9P2W7	27087	B3GAT1	FALSE
		seq.21771.47	21771-47	3	SL022690	Beta-1,4-mannosyl-glycoprotein 4-beta-N-acetylglucosaminyltransferase	MGAT3	Q09327	4248	MGAT3	FALSE
		seq.21780.15	21780-15	3	SL022497	Protein ABHD4	ABHD4	Q8TB40	63874	ABHD4	FALSE
		seq.21781.9	21781-9	3	SL008741	Aspartoacylase-2	ACY3	Q96HD9	91703	ACY3	FALSE
		seq.21786.25	21786-25	3	SL022500	Cyclin-dependent kinase-like 2	CDKL2	Q92772	8999	CDKL2	FALSE
		seq.21793.4	21793-4	3	SL019465	FGFR1 oncogene partner	FR1OP	O95684	11116	CEP43	FALSE
		seq.21796.43	21796-43	3	SL001886	Glutathione peroxidase 3	Glutathione peroxidase 3	P22352	2878	GPX3	FALSE
		seq.21797.4	21797-4	3	SL001907	HLA-C	HLA-C	P10321	3107	HLA-C	FALSE
		seq.21799.15	21799-15	3	SL022065	Homer protein homolog 3	HOME3	Q9NSC5	9454	HOMER3	FALSE
		seq.21802.53	21802-53	3	SL022136	Endonuclease 8-like 1	NEIL1	Q96FI4	79661	NEIL1	FALSE
		seq.21804.15	21804-15	3	SL022083	Putative KHDC1-like protein	KHDCL	Q5JSQ8	100129128	KHDC1L	FALSE
		seq.21810.50	21810-50	3	SL002728	MART-1	MART-1	Q16655	2315	MLANA	FALSE
		seq.21811.20	21811-20	3	SL022296	Nucleolar protein of 40 kDa	NO40	Q9NP64	51538	ZCCHC17	FALSE
		seq.21813.171	21813-171	3	SL007374	Alpha-1,6-mannosylglycoprotein 6-beta-N-acetylglucosaminyltransferase A	MGT5A	Q09328	4249	MGAT5	FALSE
		seq.21814.13	21814-13	3	SL020964	Methylmalonic aciduria and homocystinuria type D protein, mitochondrial	MMAD	Q9H3L0	27249	MMADHC	FALSE
		seq.21815.7	21815-7	3	SL022111	MOB kinase activator 3B	MOB3B	Q86TA1	79817	MOB3B	FALSE
		seq.21817.5	21817-5	3	SL011290	Myosin, light chain 9, regulatory	MYL9	P24844	10398	MYL9	FALSE
		seq.21819.9	21819-9	3	SL014730	Negative elongation factor E	NELFE	P18615	7936	NELFE	FALSE
		seq.2182.54	2182-54	1	SL000318	Complement C4b	C4b	P0C0L4|P0C0L5	720|100293534	C4A|C4B	TRUE
		seq.21821.9	21821-9	3	SL021179	Peptidyl-prolyl cis-trans isomerase A-like 4D	PAL4D	F5H284	645142	None	FALSE
		seq.21823.5	21823-5	3	SL022184	Protein phosphatase 1G	PPM1G	O15355	5496	PPM1G	FALSE
		seq.21827.7	21827-7	3	SL021495	Rho-related GTP-binding protein RhoQ	RHOQ	P17081	23433	RHOQ	FALSE
		seq.21828.6	21828-6	3	SL011101	Ribophorin II	RPN2	P04844	6185	RPN2	FALSE
		seq.21829.8	21829-8	3	SL013022	40S ribosomal protein S12	RS12	P25398	6206	RPS12	FALSE
		seq.21832.31	21832-31	3	SL001958	Squamous cell carcinoma antigen 1	SCCA1	P29508	6317	SERPINB3	FALSE
		seq.21833.6	21833-6	3	SL005452	silent mating type information regulation 2 homolog	sirtuin	Q8N6T7	51548	SIRT6	FALSE
		seq.21834.8	21834-8	3	SL008758	Vacuolar-sorting protein SNF8	SNF8	Q96H20	11267	SNF8	FALSE
		seq.21836.9	21836-9	3	SL014761	Somatostatin receptor type 1	SSR1	P30872	6751	SSTR1	FALSE
		seq.21837.3	21837-3	3	SL017388	Translocon-associated protein subunit beta	SSRB	P43308	6746	SSR2	FALSE
		seq.21839.3	21839-3	3	SL007460	POU domain class 2-associating factor 1	OBF1	Q16633	5450	POU2AF1	FALSE
		seq.21848.18	21848-18	3	SL013182	Ubiquitin-conjugating enzyme E2 R2	UB2R2	Q712K3	54926	UBE2R2	FALSE
		seq.21849.2	21849-2	3	SL006731	Ubiquilin-3	UBQL3	Q9H347	50613	UBQLN3	FALSE
		seq.21853.3	21853-3	3	SL013468	CLEC-1	CLC1A	Q8NC01	51267	CLEC1A	FALSE
		seq.21856.59	21856-59	3	SL008840	Ketohexokinase	KHK	P50053	3795	KHK	FALSE
		seq.21857.26	21857-26	3	SL004936	Guanine nucleotide-binding protein subunit beta-2-like 1	RACK1	P63244	10399	RACK1	FALSE
		seq.21858.25	21858-25	3	SL022224	E3 ubiquitin-protein ligase SIAH1	SIAH1	Q8IUQ4	6477	SIAH1	FALSE
		seq.21861.8	21861-8	3	SL016424	Proteasome subunit beta type-10	PSB10	P40306	5699	PSMB10	FALSE
		seq.21862.145	21862-145	3	SL004612	LIM and SH3 domain protein 1	LASP-1	Q14847	3927	LASP1	FALSE
		seq.21863.11	21863-11	3	SL022147	Cytosolic Fe-S cluster assembly factor NUBP2	NUBP2	Q9Y5Y2	10101	NUBP2	FALSE
		seq.21864.20	21864-20	3	SL022099	Protein MAK16 homolog	MAK16	Q9BXY0	84549	MAK16	FALSE
		seq.21875.31	21875-31	3	SL022297	AN1-type zinc finger protein 3	ZFAN3	Q9H8U3	60685	ZFAND3	FALSE
		seq.21876.266	21876-266	3	SL022168	PRKCA-binding protein	PICK1	Q9NRD5	9463	PICK1	FALSE
		seq.21883.17	21883-17	3	SL003992	Bone morphogenetic protein 5	BMP-5	P22003	653	BMP5	FALSE
		seq.21885.196	21885-196	3	SL014770	Nucleolysin TIA-1 isoform p40	TIA1	P31483	7072	TIA1	FALSE
		seq.21887.2	21887-2	3	SL012665	Cerebellin-2	CBLN2	Q8IUK8	147381	CBLN2	FALSE
		seq.21889.2	21889-2	3	SL008710	Uncharacterized protein C7orf24	CG024	O75223	79017	GGCT	FALSE
		seq.21891.31	21891-31	3	SL022635	Fibulin-7	FBLN7	Q53RD9	129804	FBLN7	FALSE
		seq.21895.36	21895-36	3	SL022648	Interferon lambda-4	IFNL4	K9M1U5	101180976	None	FALSE
		seq.21897.4	21897-4	3	SL022740	IL-17/IL-17F	IL-17/ IL-17F	Q16552|Q96PD4	3605|112744	IL17A|IL17F	FALSE
		seq.21899.36	21899-36	3	SL004835	inhibin A	inhibin A	P05111|P08476	3623|3624	INHA|INHBA	FALSE
		seq.2190.55	2190-55	1	SL002662	Coagulation Factor XI	Coagulation Factor XI	P03951	2160	F11	TRUE
		seq.21901.14	21901-14	3	SL003180	Integrin a3b1	Integrin a3b1	P26006|P05556	3675|3688	ITGA3|ITGB1	FALSE
		seq.21903.6	21903-6	3	SL014389	Integrin alpha L beta 2	Integrin aLb2	P20701|P05107	3683|3689	ITGAL|ITGB2	FALSE
		seq.21905.10	21905-10	3	SL022741	Integrin alpha-2/b1	Integrin alpha-2/ b1	P17301|P05556	3673|3688	ITGA2|ITGB1	FALSE
		seq.21909.10	21909-10	3	SL003181	Integrin a5b1	Integrin a5b1	P08648|P05556	3678|3688	ITGA5|ITGB1	FALSE
		seq.21909.2	21909-2	3	SL003181	Integrin a5b1	Integrin a5b1	P08648|P05556	3678|3688	ITGA5|ITGB1	FALSE
		seq.21911.17	21911-17	3	SL012478	Norrin	NDP	Q00604	4693	NDP	FALSE
		seq.21913.5	21913-5	3	SL021848	Transcription factor YY2	TYY2	O15391	404281	YY2	FALSE
		seq.21915.2	21915-2	3	SL022654	OTU domain-containing protein 3	OTUD3	Q5T2D3	23252	OTUD3	FALSE
		seq.21916.82	21916-82	3	SL022634	Ubiquitin thioesterase otulin	OTUL	Q96BN8	90268	OTULIN	FALSE
		seq.2192.63	2192-63	10	SL003168	C-C motif chemokine 27	CTACK	Q9Y4X3	10850	CCL27	TRUE
		seq.21923.24	21923-24	3	SL022735	SAE1/SAE2	SAE1/ SAE2	Q9UBE0|Q9UBT2	10055|10054	SAE1|UBA2	FALSE
		seq.21925.15	21925-15	3	SL000584	Transforming growth factor beta-1	TGF-b1	P01137	7040	TGFB1	FALSE
		seq.21926.24	21926-24	3	SL022736	UB2D1/PolyUbiquitin K48	UB2D1/ PolyUbiquitin K48	P51668|P0CG47	7321|7314	UBE2D1|UBB	FALSE
		seq.21929.53	21929-53	3	SL022738	UB2D3/PolyUbiquitin K48	UB2D3/ PolyUbiquitin K48	P61077|P0CG47	7323|7314	UBE2D3|UBB	FALSE
		seq.21931.16	21931-16	3	SL022737	UB2L3/PolyUbiquitin K48	UB2L3/ PolyUbiquitin K48	P68036|P0CG47	7332|7314	UBE2L3|UBB	FALSE
		seq.21931.27	21931-27	3	SL022737	UB2L3/PolyUbiquitin K48	UB2L3/ PolyUbiquitin K48	P68036|P0CG47	7332|7314	UBE2L3|UBB	FALSE
		seq.21933.7	21933-7	3	SL011190	Ubiquitin-like modifier-activating enzyme 7	UBA7	P41226	7318	UBA7	FALSE
		seq.21935.16	21935-16	3	SL013188	Ubiquitin-conjugating enzyme E2 H	UBE2H	P62256	7328	UBE2H	FALSE
		seq.21939.6	21939-6	3	SL022739	ULA1/UBA3	ULA1/ UBA3	Q13564|Q8TBC4	8883|9039	NAE1|UBA3	FALSE
		seq.21940.12	21940-12	3	SL012354	Protein Wnt-10b	WN10B	O00744	7480	WNT10B	FALSE
		seq.21942.14	21942-14	3	SL012860	Protein Wnt-16	WNT16	Q9UBV4	51384	WNT16	FALSE
		seq.21943.170	21943-170	3	SL012860	Protein Wnt-16	WNT16	Q9UBV4	51384	WNT16	FALSE
		seq.21945.4	21945-4	3	SL012829	Protein Wnt-5b	WNT5B	Q9H1J7	81029	WNT5B	FALSE
		seq.21946.79	21946-79	3	SL022975	IL-6/IL-6 sRa Complex	IL-6/ IL-6 sRa Complex	P05231|P08887	3569|3570	IL6|IL6R	FALSE
		seq.21949.4	21949-4	3	SL022524	Amyloid beta A4 precursor protein-binding family B member 1-interacting protein	AB1IP	Q7Z5R6	54518	APBB1IP	FALSE
		seq.21951.32	21951-32	3	SL013760	Aryl hydrocarbon receptor nuclear translocator	ARNT	P27540	405	ARNT	FALSE
		seq.21955.36	21955-36	3	SL009728	Large proline-rich protein BAT3	BAT3	P46379	7917	BAG6	FALSE
		seq.21957.12	21957-12	3	SL022540	Phosphoinositide 3-kinase adapter protein 1	BCAP	Q6ZUJ8	118788	PIK3AP1	FALSE
		seq.21958.4	21958-4	3	SL023246	Active breakpoint cluster region-related protein	ABR	Q12979	29	ABR	FALSE
		seq.21961.14	21961-14	3	SL009027	CD2-associated protein	CD2AP	Q9Y5K6	23607	CD2AP	FALSE
		seq.21963.48	21963-48	3	SL014889	Disabled homolog 2	DAB2	P98082	1601	DAB2	FALSE
		seq.21967.20	21967-20	3	SL019336	Corticosteroid 11-beta-dehydrogenase isozyme 1	DHI1	P28845	3290	HSD11B1	FALSE
		seq.21969.5	21969-5	3	SL006188	Dipeptidyl aminopeptidase-like protein 6	DPP6	P42658	1804	DPP6	FALSE
		seq.21971.47	21971-47	3	SL013072	Friend leukemia integration 1 transcription factor	FLI1	Q01543	2313	FLI1	FALSE
		seq.21975.22	21975-22	3	SL015519	Islet cell autoantigen 1	ICA69	Q05084	3382	ICA1	FALSE
		seq.21976.4	21976-4	3	SL004543	I-kappa-B kinase gamma	IKK-gamma	Q9Y6K9	8517	IKBKG	FALSE
		seq.21979.12	21979-12	3	SL004570	Integrin alpha-6	Integrin a6	P23229	3655	ITGA6	FALSE
		seq.21979.8	21979-8	3	SL004570	Integrin alpha-6	Integrin a6	P23229	3655	ITGA6	FALSE
		seq.21981.2	21981-2	3	SL004088	Integrin alpha-M	Integrin alpha-M	P11215	3684	ITGAM	FALSE
		seq.21985.61	21985-61	3	SL019592	Integrin beta-1-binding protein 2	ITBP2	Q9UKP3	26548	ITGB1BP2	FALSE
		seq.21987.76	21987-76	3	SL004732	Lipoprotein lipase	LPL	P06858	4023	LPL	FALSE
		seq.21989.12	21989-12	3	SL022547	Mitogen-activated protein kinase kinase kinase kinase 5	M4K5	Q9Y4K4	11183	MAP4K5	FALSE
		seq.21991.79	21991-79	3	SL022539	Neurabin-2	NEB2	Q96SB3	84687	PPP1R9B	FALSE
		seq.21995.20	21995-20	3	SL002642	NOS	NOS	P29474	4846	NOS3	FALSE
		seq.21996.28	21996-28	3	SL022548	NEDD8 ultimate buster 1	NUB1	Q9Y5A7	51667	NUB1	FALSE
		seq.21999.61	21999-61	3	SL013068	Nucleobindin-2	NUCB2	P80303	4925	NUCB2	FALSE
		seq.22001.23	22001-23	3	SL022541	Protein-arginine deiminase type-2	PADI2	Q9Y2J8	11240	PADI2	FALSE
		seq.22003.4	22003-4	3	SL013608	Paraoxonase 2	Paraoxonase-2	Q15165	5445	PON2	FALSE
		seq.22005.8	22005-8	3	SL022546	[Pyruvate dehydrogenase [acetyl-transferring]]-phosphatase 1, mitochondrial	PDP1	Q9P0J1	54704	PDP1	FALSE
		seq.22007.1	22007-1	3	SL004361	Resistin-like beta	RELM-beta	Q9BQ08	84666	RETNLB	FALSE
		seq.22009.1	22009-1	3	SL014650	Protein phosphatase 1B	PPM1B	O75688	5495	PPM1B	FALSE
		seq.2201.17	2201-17	6	SL000403	Endostatin	Endostatin	P39060	80781	COL18A1	TRUE
		seq.22010.36	22010-36	3	SL022185	Interferon-inducible double-stranded RNA-dependent protein kinase activator A	PRKRA	O75569	8575	PRKRA	FALSE
		seq.22013.6	22013-6	3	SL014823	Ras association domain-containing protein 2	RASF2	P50749	9770	RASSF2	FALSE
		seq.22015.2	22015-2	3	SL022537	E3 ubiquitin-protein ligase TRIM21	RO52	P19474	6737	TRIM21	FALSE
		seq.22019.21	22019-21	3	SL022542	SH2B adapter protein 3	SH2B3	Q9UQQ2	10019	SH2B3	FALSE
		seq.22023.3	22023-3	3	SL022626	Kynurenine/alpha-aminoadipate aminotransferase, mitochondrial	AADAT	Q8N5Z0	51166	AADAT	FALSE
		seq.22027.13	22027-13	3	SL022532	Transforming acidic coiled-coil-containing protein 3	TACC3	Q9Y6A5	10460	TACC3	FALSE
		seq.22033.32	22033-32	3	SL022551	Wiskott-Aldrich syndrome protein	WASP	P42768	7454	WAS	FALSE
		seq.22033.7	22033-7	3	SL022551	Wiskott-Aldrich syndrome protein	WASP	P42768	7454	WAS	FALSE
		seq.22034.61	22034-61	3	SL013818	Zinc finger and BTB domain-containing protein 16	ZBT16	Q05516	7704	ZBTB16	FALSE
		seq.22037.47	22037-47	3	SL013234	EF-hand domain-containing protein D2	EFHD2	Q96C19	79180	EFHD2	FALSE
		seq.22041.26	22041-26	3	SL021459	Dual specificity mitogen-activated protein kinase kinase 5	MP2K5	Q13163	5607	MAP2K5	FALSE
		seq.22043.174	22043-174	3	SL008343	Heat shock-related 70 kDa protein 2	HSP70 protein 2	P54652	3306	HSPA2	FALSE
		seq.22045.8	22045-8	3	SL021505	Small ubiquitin-related modifier 4	SUMO4	Q6EEV6	387082	SUMO4	FALSE
		seq.22047.46	22047-46	3	SL007149	Collagen alpha-1(V) chain	CO5A1	P20908	1289	COL5A1	FALSE
		seq.22050.19	22050-19	3	SL022084	KxDL motif-containing protein 1	KXDL1	Q9BQD3	79036	KXD1	FALSE
		seq.22055.31	22055-31	3	SL005470	Forkhead box protein O1A	FOXO1A	Q12778	2308	FOXO1	FALSE
		seq.22057.9	22057-9	3	SL008082	Aldehyde dehydrogenase X, mitochondrial	AL1B1	P30837	219	ALDH1B1	FALSE
		seq.22059.56	22059-56	3	SL021780	Palmdelphin	PALMD	Q9NP74	54873	PALMD	FALSE
		seq.22063.20	22063-20	3	SL021761	Calpain small subunit 2	CPNS2	Q96L46	84290	CAPNS2	FALSE
		seq.22065.32	22065-32	3	SL014898	Interferon regulatory factor 8	IRF8	Q02556	3394	IRF8	FALSE
		seq.22068.5	22068-5	3	SL014953	Serine/threonine-protein phosphatase 2A 56 kDa regulatory subunit delta isoform	2A5D	Q14738	5528	PPP2R5D	FALSE
		seq.22070.5	22070-5	3	SL022819	Rho guanine nucleotide exchange factor 16	ARHGG	Q5VV41	27237	ARHGEF16	FALSE
		seq.22071.38	22071-38	3	SL021955	Ankyrin repeat and SOCS box protein 8	ASB8	Q9H765	140461	ASB8	FALSE
		seq.22073.47	22073-47	3	SL008062	ATP synthase B chain, mitochondrial	AT5F1	P24539	515	ATP5PB	FALSE
		seq.22074.35	22074-35	3	SL005580	Ataxin-2-binding protein 1	Ataxin-2-binding protein 1	Q9NWB1	54715	RBFOX1	FALSE
		seq.22075.16	22075-16	3	SL018379	Cyclic AMP-dependent transcription factor ATF-3	ATF3	P18847	467	ATF3	FALSE
		seq.22076.34	22076-34	3	SL013849	Protein atonal homolog 1	ATOH1	Q92858	474	ATOH1	FALSE
		seq.22077.46	22077-46	3	SL022915	Mitochondrial inner membrane protease ATP23 homolog	ATP23	Q9Y6H3	91419	ATP23	FALSE
		seq.22078.4	22078-4	3	SL022902	Tyrosine aminotransferase	ATTY	P17735	6898	TAT	FALSE
		seq.22080.22	22080-22	3	SL022940	BTB/POZ domain-containing adapter for CUL3-mediated RhoA degradation protein 1	BACD1	Q8WZ19	253980	KCTD13	FALSE
		seq.22082.25	22082-25	3	SL021758	Protein BEX2	BEX2	Q9BXY8	84707	BEX2	FALSE
		seq.22083.60	22083-60	3	SL022848	Protein BEX5	BEX5	Q5H9J7	340542	BEX5	FALSE
		seq.22085.86	22085-86	3	SL004776	Polycomb complex protein BMI-1	BMI-1	P35226	100532731	BMI1	FALSE
		seq.22086.2	22086-2	3	SL022889	Breast cancer metastasis-suppressor 1-like protein	BRM1L	Q5PSV4	84312	BRMS1L	FALSE
		seq.22088.3	22088-3	3	SL022962	Protein BTG1	BTG1	P62324	694	BTG1	FALSE
		seq.22089.13	22089-13	3	SL022871	Protein BTG4	BTG4	Q9NY30	54766	BTG4	FALSE
		seq.22091.14	22091-14	3	SL022799	Beta-ureidopropionase	BUP1	Q9UBR1	51733	UPB1	FALSE
		seq.22092.43	22092-43	3	SL003712	Caspase-4	Caspase-4	P49662	837	CASP4	FALSE
		seq.22094.15	22094-15	3	SL022852	Uncharacterized protein C2orf73	CB073	Q8N5S3	129852	C2orf73	FALSE
		seq.22095.29	22095-29	3	SL021146	Chromobox protein homolog 2	CBX2	Q14781	84733	CBX2	FALSE
		seq.22098.10	22098-10	3	SL022876	Cyclin-Y-like protein 1	CCYL1	Q8N7R7	151195	CCNYL1	FALSE
		seq.22099.1	22099-1	3	SL022918	Uncharacterized protein C4orf36	CD036	Q96KX1	132989	C4orf36	FALSE
		seq.22103.25	22103-25	3	SL021166	Cyclin-dependent kinase 20	CDK20	Q8IZL9	23552	CDK20	FALSE
		seq.22104.39	22104-39	3	SL022903	Homeobox protein CDX-1	CDX1	P47902	1044	CDX1	FALSE
		seq.2211.9	2211-9	11	SL000591	Metalloproteinase inhibitor 1	TIMP-1	P01033	7076	TIMP1	TRUE
		seq.22112.30	22112-30	3	SL022942	2-methoxy-6-polyprenyl-1,4-benzoquinol methylase, mitochondrial	COQ5	Q5HYK3	84274	COQ5	FALSE
		seq.22113.2	22113-2	3	SL022828	Ubiquinone biosynthesis monooxygenase COQ6, mitochondrial	COQ6	Q9Y2Z9	51004	COQ6	FALSE
		seq.22114.4	22114-4	3	SL012675	Uncharacterized protein C18orf54	CR054	Q8IYD9	162681	LAS2	FALSE
		seq.22115.2	22115-2	3	SL022880	cAMP-responsive element-binding protein-like 2	CRBL2	O60519	1389	CREBL2	FALSE
		seq.22116.9	22116-9	3	SL022951	cAMP-responsive element modulator	CREM	Q03060	1390	CREM	FALSE
		seq.22118.7	22118-7	3	SL022866	Chondrosarcoma-associated gene 2/3 protein	CSAG2	Q9Y5P2	389903	CSAG2	FALSE
		seq.22119.18	22119-18	3	SL022921	COP9 signalosome complex subunit 8	CSN8	Q99627	10920	COPS8	FALSE
		seq.2212.69	2212-69	1	SL000053	Tissue-type plasminogen activator	tPA	P00750	5327	PLAT	TRUE
		seq.22120.4	22120-4	3	SL022899	DDB1- and CUL4-associated factor 11	DCA11	Q8TEB1	80344	DCAF11	FALSE
		seq.22121.43	22121-43	3	SL016989	DDB1- and CUL4-associated factor 12	DCA12	Q5T6F0	25853	DCAF12	FALSE
		seq.22123.15	22123-15	3	SL007371	Homeobox protein DLX-2	DLX2	Q07687	1746	DLX2	FALSE
		seq.22124.94	22124-94	3	SL022803	Dystrotelin	DYTN	A2CJ06	391475	DYTN	FALSE
		seq.22125.9	22125-9	3	SL000662	E2F5	E2F5	Q15329	1875	E2F5	FALSE
		seq.22128.8	22128-8	3	SL022833	ETS domain-containing protein Elk-4	ELK4	P28324	2005	ELK4	FALSE
		seq.22129.55	22129-55	3	SL022854	RNA polymerase II elongation factor ELL3	ELL3	Q9HB65	80237	ELL3	FALSE
		seq.22134.1	22134-1	3	SL007232	ETS translocation variant 4	ETV4	P43268	2118	ETV4	FALSE
		seq.22136.9	22136-9	3	SL022766	Nuclease EXOG, mitochondrial	EXOG	Q9Y2C4	9941	EXOG	FALSE
		seq.22137.3	22137-3	3	SL022877	Protein FAM102B	F102B	Q5T8I3	284611	FAM102B	FALSE
		seq.22140.6	22140-6	3	SL022855	Protein FAM204A	F204A	Q9H8W3	63877	FAM204A	FALSE
		seq.22141.59	22141-59	3	SL022772	6-phosphofructo-2-kinase/fructose-2,6-bisphosphatase 1	F261	P16118	5207	PFKFB1	FALSE
		seq.22142.4	22142-4	3	SL022821	Putative protein N-methyltransferase FAM86B1	F86B1	Q8N7N1	85002	FAM86B1	FALSE
		seq.22143.6	22143-6	3	SL022934	F-box only protein 28	FBX28	Q9NVF7	23219	FBXO28	FALSE
		seq.22144.65	22144-65	3	SL022949	F-box only protein 48	FBX48	Q5FWF7	554251	FBXO48	FALSE
		seq.22146.20	22146-20	3	SL007127	Fos-related antigen 2	FOSL2	P15408	2355	FOSL2	FALSE
		seq.22147.19	22147-19	3	SL022771	Forkhead box protein O4	FOXO4	P98177	4303	FOXO4	FALSE
		seq.22148.135	22148-135	3	SL007649	Forkhead box protein P3	FOXP3	Q9BZS1	50943	FOXP3	FALSE
		seq.22149.2	22149-2	3	SL022778	FUN14 domain-containing protein 1	FUND1	Q8IVP5	139341	FUNDC1	FALSE
		seq.22150.2	22150-2	3	SL022911	GA-binding protein subunit beta-1	GABP1	Q06547	2553	GABPB1	FALSE
		seq.22151.48	22151-48	3	SL022804	Homeobox protein goosecoid-2	GSC2	O15499	2928	GSC2	FALSE
		seq.22152.162	22152-162	3	SL022834	Polypeptide N-acetylgalactosaminyltransferase 9	GALT9	Q9HCQ5	50614	GALNT9	FALSE
		seq.22154.37	22154-37	3	SL022810	GATA zinc finger domain-containing protein 1	GATD1	Q8WUU5	57798	GATAD1	FALSE
		seq.22155.44	22155-44	3	SL022897	Gem-associated protein 7	GEMI7	Q9H840	79760	GEMIN7	FALSE
		seq.22363.31	22363-31	3	SL023044	tRNA-specific adenosine deaminase 1	ADAT1	Q9BUB4	23536	ADAT1	FALSE
		seq.22365.52	22365-52	3	SL023037	Cyclic AMP-dependent transcription factor ATF-5	ATF5	Q9Y2D1	22809	ATF5	FALSE
		seq.22367.17	22367-17	3	SL023052	UPF0705 protein C11orf49	CK049	Q9H6J7	79096	C11orf49	FALSE
		seq.22369.12	22369-12	3	SL023042	Doublesex- and mab-3-related transcription factor C2	DMRTD	Q8IXT2	63946	DMRTC2	FALSE
		seq.22371.46	22371-46	3	SL023049	Protein FAM110A	F110A	Q9BQ89	83541	FAM110A	FALSE
		seq.22374.56	22374-56	3	SL023051	Hairy/enhancer-of-split related with YRPW motif protein 1	HEY1	Q9Y5J3	23462	HEY1	FALSE
		seq.22375.15	22375-15	3	SL014766	Homeobox protein Hox-A11	HXA11	P31270	3207	HOXA11	FALSE
		seq.22376.95	22376-95	3	SL013752	Homeobox protein Hox-A5	HXA5	P20719	3202	HOXA5	FALSE
		seq.22377.27	22377-27	3	SL015188	Immediate early response gene 2 protein	IER2	Q9BTL4	9592	IER2	FALSE
		seq.22378.2	22378-2	3	SL006625	Keratin 34	Keratin 34	O76011	100653049	KRT34	FALSE
		seq.22381.1	22381-1	3	SL023040	Endoribonuclease LACTB2	LACB2	Q53H82	51110	LACTB2	FALSE
		seq.22383.21	22383-21	3	SL002546	MITF	MITF	O75030	4286	MITF	FALSE
		seq.22385.2	22385-2	3	SL019548	PWWP domain-containing protein MUM1	MUM1	Q2TAK8	84939	PWWP3A	FALSE
		seq.22386.11	22386-11	3	SL023038	Homeobox protein OTX1	OTX1	P32242	5013	OTX1	FALSE
		seq.22387.26	22387-26	3	SL014646	Pituitary homeobox 3	PITX3	O75364	5309	PITX3	FALSE
		seq.22391.34	22391-34	3	SL023043	Histone deacetylase complex subunit SAP30L	SP30L	Q9HAJ7	79685	SAP30L	FALSE
		seq.22392.5	22392-5	3	SL023036	SERTA domain-containing protein 3	SRTD3	Q9UJW9	29946	SERTAD3	FALSE
		seq.22393.130	22393-130	3	SL023047	Thyroid transcription factor 1-associated protein 26	TAP26	Q9P031	29080	CCDC59	FALSE
		seq.22394.8	22394-8	3	SL023045	Transcription factor 21	TCF21	O43680	6943	TCF21	FALSE
		seq.22395.7	22395-7	3	SL003663	Tristetraproline	Tristetraproline	P26651	7538	ZFP36	FALSE
		seq.22397.2	22397-2	3	SL010208	X-box-binding protein 1	XBP1	P17861	7494	XBP1	FALSE
		seq.22398.5	22398-5	3	SL022948	Acidic leucine-rich nuclear phosphoprotein 32 family member C	AN32C	O43423	23520	ANP32C	FALSE
		seq.22401.26	22401-26	3	SL022904	Guanylyl cyclase-activating protein 2	GUC1B	Q9UMX6	2979	GUCA1B	FALSE
		seq.22402.12	22402-12	3	SL022926	Histone H2A type 1-A	H2A1A	Q96QV6	221613	H2AC1	FALSE
		seq.22403.13	22403-13	3	SL006408	Histone H2B type 1-K	H2B1K	O60814	85236	H2BC12	FALSE
		seq.22404.4	22404-4	3	SL022685	Inositol hexakisphosphate kinase 1	IP6K1	Q92551	9807	IP6K1	FALSE
		seq.22405.61	22405-61	3	SL021781	Phosphoenolpyruvate carboxykinase [GTP], mitochondrial	PCKGM	Q16822	5106	PCK2	FALSE
		seq.22414.127	22414-127	3	SL022663	Serine/threonine-protein kinase tousled-like 1	TLK1	Q9UKI8	9874	TLK1	FALSE
		seq.22417.10	22417-10	3	SL022687	E3 ubiquitin-protein ligase CBL-C	CBLC	Q9ULV8	23624	CBLC	FALSE
		seq.22421.79	22421-79	3	SL022650	E3 ubiquitin-protein ligase pellino homolog 1	PELI1	Q96FA3	57162	PELI1	FALSE
		seq.22429.13	22429-13	3	SL022683	Lysine-specific histone demethylase 1A	KDM1A	O60341	23028	KDM1A	FALSE
		seq.22430.15	22430-15	3	SL014721	N-chimaerin	CHIN	P15882	1123	CHN1	FALSE
		seq.22431.164	22431-164	3	SL022686	Serum response factor-binding protein 1	SRFB1	Q8NEF9	153443	SRFBP1	FALSE
		seq.22432.83	22432-83	3	SL010881	Serine/threonine-protein kinase SRPK1	SRPK1	Q96SB4	6732	SRPK1	FALSE
		seq.22445.2	22445-2	3	SL022509	Calcium-binding protein 5	CABP5	Q9NP86	56344	CABP5	FALSE
		seq.22465.43	22465-43	3	SL007420	Transcription factor HES-1	HES1	Q14469	3280	HES1	FALSE
		seq.22466.27	22466-27	3	SL007476	Transcription factor HES-5	HES5	Q5TA89	388585	HES5	FALSE
		seq.22467.94	22467-94	3	SL012875	HERV-H LTR-associating protein 3	HHLA3	Q9XRX5	11147	HHLA3	FALSE
		seq.22468.54	22468-54	3	SL005850	Histone H2A type 1	Histone H2A type 1	P0C0S8	8329	H2AC11	FALSE
		seq.22469.103	22469-103	3	SL022950	Homeobox protein HMX2	HMX2	A2RU54	3167	HMX2	FALSE
		seq.2247.20	2247-20	11	SL004332	Prokineticin-1	EG-VEGF	P58294	84432	PROK1	TRUE
		seq.22472.4	22472-4	3	SL022770	Transcription factor 12	HTF4	Q99081	6938	TCF12	FALSE
		seq.22474.28	22474-28	3	SL022805	Homeobox protein Hox-C11	HXC11	O43248	3227	HOXC11	FALSE
		seq.22476.115	22476-115	3	SL022788	Homeobox protein Hox-D4	HXD4	P09016	3233	HOXD4	FALSE
		seq.22479.64	22479-64	3	SL007750	Inositol hexakisphosphate kinase 2	IP6K2	Q9UHH9	51447	IP6K2	FALSE
		seq.22481.15	22481-15	3	SL022787	IQ domain-containing protein D	IQCD	Q96DY2	115811	IQCD	FALSE
		seq.22482.87	22482-87	3	SL006447	Keratin, type I cytoskeletal 14	K1C14	P02533	3861	KRT14	FALSE
		seq.22483.109	22483-109	3	SL022806	Keratin, type II cytoskeletal 71	K2C71	Q3SY84	112802	KRT71	FALSE
		seq.22484.17	22484-17	3	SL021863	Casein kinase I isoform alpha-like	KC1AL	Q8N752	122011	CSNK1A1L	FALSE
		seq.22485.1	22485-1	3	SL022883	BTB/POZ domain-containing protein KCTD7	KCTD7	Q96MP8	154881	KCTD7	FALSE
		seq.22486.58	22486-58	3	SL005381	Keratin, type II cytoskeletal 6A	Keratin 6A	P02538	3853	KRT6A	FALSE
		seq.22488.17	22488-17	3	SL022786	Krueppel-like factor 9	KLF9	Q13886	687	KLF9	FALSE
		seq.22490.16	22490-16	3	SL022801	Lipocalin-like 1 protein	LCNL1	Q6ZST4	401562	LCNL1	FALSE
		seq.22491.10	22491-10	3	SL022963	LIM domain-binding protein 2	LDB2	O43679	9079	LDB2	FALSE
		seq.22492.108	22492-108	3	SL022931	LIM domain only protein 3	LMO3	Q8TAP4	55885	LMO3	FALSE
		seq.22496.21	22496-21	3	SL022811	LYR motif-containing protein 1	LYRM1	O43325	57149	LYRM1	FALSE
		seq.22499.15	22499-15	3	SL022896	Mediator of RNA polymerase II transcription subunit 28	MED28	Q9H204	80306	MED28	FALSE
		seq.22500.9	22500-9	3	SL022881	Mediator of RNA polymerase II transcription subunit 11	MED11	Q9P086	400569	MED11	FALSE
		seq.22503.24	22503-24	3	SL022790	Homeobox protein Mohawk	MKX	Q8IYA7	283078	MKX	FALSE
		seq.22504.3	22504-3	3	SL022839	NEDD4-binding protein 2-like 2	N42L2	Q92802	10443	N4BP2L2	FALSE
		seq.22505.24	22505-24	3	SL022938	NAD kinase 2, mitochondrial	NAKD2	Q4G0N4	133686	NADK2	FALSE
		seq.22506.25	22506-25	3	SL013058	N-acetyltransferase 5	NAT5	P61599	51126	NAA20	FALSE
		seq.22508.2	22508-2	3	SL007995	NADH dehydrogenase	NDUBA	O96000	4716	NDUFB10	FALSE
		seq.22509.9	22509-9	3	SL022838	Arginine-hydroxylase NDUFAF5, mitochondrial	NDUF5	Q5TEU4	79133	NDUFAF5	FALSE
		seq.22510.6	22510-6	3	SL013089	Nuclear factor erythroid 2-related factor 2	NF2L2	Q16236	4780	NFE2L2	FALSE
		seq.22511.28	22511-28	3	SL014740	Nuclear transcription factor Y subunit alpha	NFYA	P23511	4800	NFYA	FALSE
		seq.22512.18	22512-18	3	SL022939	Neuroguidin	NGDN	Q8NEJ9	25983	NGDN	FALSE
		seq.22514.12	22514-12	3	SL022872	Protein naked cuticle homolog 2	NKD2	Q969F2	85409	NKD2	FALSE
		seq.22516.30	22516-30	3	SL022773	Neural retina-specific leucine zipper protein	NRL	P54845	4901	NRL	FALSE
		seq.22517.106	22517-106	3	SL019471	E3 SUMO-protein ligase NSE2	NSE2	Q96MF7	286053	NSMCE2	FALSE
		seq.22518.54	22518-54	3	SL022826	Kinetochore-associated protein NSL1 homolog	NSL1	Q96IY1	25936	NSL1	FALSE
		seq.22521.13	22521-13	3	SL022763	Homeobox protein OTX2	OTX2	P32243	5015	OTX2	FALSE
		seq.22523.4	22523-4	3	SL022960	Polyadenylate-binding protein 5	PABP5	Q96DU9	140886	PABPC5	FALSE
		seq.22525.9	22525-9	3	SL022780	Paired box protein Pax-3	PAX3	P23760	5077	PAX3	FALSE
		seq.22526.81	22526-81	3	SL004929	Pyruvate dehydrogenase E1 component beta subunit	PDHB	P11177	5162	PDHB	FALSE
		seq.22527.4	22527-4	3	SL008220	PDZ and LIM domain protein 3	PDLI3	Q53GG5	27295	PDLIM3	FALSE
		seq.22528.1	22528-1	3	SL022875	PHD finger protein 11	PHF11	Q9UIL8	51131	PHF11	FALSE
		seq.22529.31	22529-31	3	SL022953	PHD finger protein 6	PHF6	Q8IWS0	84295	PHF6	FALSE
		seq.22530.111	22530-111	3	SL022916	Phytanoyl-CoA dioxygenase domain-containing protein 1	PHYD1	Q5SRE7	254295	PHYHD1	FALSE
		seq.22531.44	22531-44	3	SL022929	Pituitary homeobox 2	PITX2	Q99697	5308	PITX2	FALSE
		seq.22532.59	22532-59	3	SL022955	PLAC8-like protein 1	PL8L1	A1L4L8	153770	PLAC8L1	FALSE
		seq.22533.95	22533-95	3	SL022816	Serine/threonine-protein phosphatase 1 regulatory subunit 10	PP1RA	Q96QC0	5514	PPP1R10	FALSE
		seq.22534.14	22534-14	3	SL014860	Serine/threonine-protein phosphatase 4 catalytic subunit	PP4C	P60510	5531	PPP4C	FALSE
		seq.22536.1	22536-1	3	SL022873	Protein phosphatase 1 regulatory subunit 42	PPR42	Q7Z4L9	286187	PPP1R42	FALSE
		seq.22537.5	22537-5	3	SL019073	Protein phosphatase PTC7 homolog	PPTC7	Q8NI37	160760	PPTC7	FALSE
		seq.22540.129	22540-129	3	SL009444	Proteasome subunit beta type 7	PSB7	Q99436	5695	PSMB7	FALSE
		seq.22541.46	22541-46	3	SL022906	DNA replication complex GINS protein PSF1	PSF1	Q14691	9837	GINS1	FALSE
		seq.22544.10	22544-10	3	SL022961	DNA repair protein RAD51 homolog 3	RA51C	O43502	5889	RAD51C	FALSE
		seq.22545.20	22545-20	3	SL022901	RNA-binding Raly-like protein	RALYL	Q86SE5	138046	RALYL	FALSE
		seq.22547.17	22547-17	3	SL014755	RNA-binding motif, single-stranded-interacting protein 1	RBMS1	P29558	5937	RBMS1	FALSE
		seq.22548.18	22548-18	3	SL022844	Regulator of G-protein signaling 13	RGS13	O14921	6003	RGS13	FALSE
		seq.22549.73	22549-73	3	SL003821	RIP	RIP	Q13546	8737	RIPK1	FALSE
		seq.22553.4	22553-4	3	SL013066	60S ribosomal protein L38	RL38	P63173	6169	RPL38	FALSE
		seq.22554.101	22554-101	3	SL022925	39S ribosomal protein L10, mitochondrial	RM10	Q7Z7H8	124995	MRPL10	FALSE
		seq.22557.68	22557-68	3	SL022913	39S ribosomal protein L50, mitochondrial	RM50	Q8N5N7	54534	MRPL50	FALSE
		seq.22560.1	22560-1	3	SL019139	Protein EVI2A	EVI2A	P22794	2123	EVI2A	FALSE
		seq.22561.3	22561-3	3	SL017111	Uncharacterized protein UNQ511/PRO1026	YA003	Q6UX82	646627	LYPD8	FALSE
		seq.22563.4	22563-4	3	SL009098	Kin of IRRE-like protein 1	KIRR1	Q96J84	55243	KIRREL1	FALSE
		seq.22564.5	22564-5	3	SL017249	Low-density lipoprotein receptor class A domain-containing protein 3	LRAD3	Q86YD5	143458	LDLRAD3	FALSE
		seq.22566.53	22566-53	3	SL019572	Pituitary adenylate cyclase-activating polypeptide type I receptor	PACR	P41586	117	ADCYAP1R1	FALSE
		seq.22568.7	22568-7	3	SL009055	Desmoglein-4	DSG4	Q86SJ6	147409	DSG4	FALSE
		seq.22569.55	22569-55	3	SL005928	TGF-beta receptor type-1	TGFR-1	P36897	7046	TGFBR1	FALSE
		seq.22572.19	22572-19	3	SL020705	Pepsin A-4	PEPA4	P0DJD7	643847	PGA4	FALSE
		seq.22576.1	22576-1	3	SL005157	CD209 antigen	DC-SIGN	Q9NNX6	30835	CD209	FALSE
		seq.22576.2	22576-2	3	SL005157	CD209 antigen	DC-SIGN	Q9NNX6	30835	CD209	FALSE
		seq.22577.24	22577-24	3	SL014292	Sialic acid-binding Ig-like lectin 14	SIG14	Q08ET2	100049587	SIGLEC14	FALSE
		seq.22578.17	22578-17	3	SL007680	Roundabout homolog 2	ROBO2	Q9HCK4	6092	ROBO2	FALSE
		seq.22579.93	22579-93	3	SL009054	Neurexin-1-beta	NRX1B	P58400	9378	NRXN1	FALSE
		seq.22580.29	22580-29	3	SL004843	Ephrin-A2	Ephrin-A2	O43921	1943	EFNA2	FALSE
		seq.22583.47	22583-47	3	SL005228	NKG2D ligand 2	ULBP-2	Q9BZM5	80328	ULBP2	FALSE
		seq.22584.2	22584-2	3	SL005198	Low-density lipoprotein receptor-related protein 6	LRP6	O75581	4040	LRP6	FALSE
		seq.22585.5	22585-5	3	SL008930	Frizzled-4	FZD4	Q9ULV1	8322	FZD4	FALSE
		seq.22586.24	22586-24	3	SL008519	Butyrophilin subfamily 2 member A2	BT2A2	Q8WVV5	10385	BTN2A2	FALSE
		seq.22587.37	22587-37	3	SL022633	Ephrin type-A receptor 6	EPHA6	Q9UF33	285220	EPHA6	FALSE
		seq.22588.35	22588-35	3	SL021524	Adhesion G protein-coupled receptor B2	AGRB2	O60241	576	ADGRB2	FALSE
		seq.22589.3	22589-3	3	SL008531	Frizzled-2	FZD2	Q14332	2535	FZD2	FALSE
		seq.22590.68	22590-68	3	SL007770	Frizzled-1	FZD1	Q9UP38	8321	FZD1	FALSE
		seq.22591.4	22591-4	3	SL022636	Frizzled-9	FZD9	O00144	8326	FZD9	FALSE
		seq.22770.22	22770-22	3	SL022907	Solute carrier family 25 member 38	S2538	Q96DW6	54977	SLC25A38	FALSE
		seq.22771.6	22771-6	3	SL022957	Sterile alpha motif domain-containing protein 12	SAM12	Q8N8I0	401474	SAMD12	FALSE
		seq.22772.125	22772-125	3	SL009026	Sorting and assembly machinery component 50 homolog	SAM50	Q9Y512	25813	SAMM50	FALSE
		seq.22773.69	22773-69	3	SL021585	Succinate dehydrogenase [ubiquinone] iron-sulfur subunit, mitochondrial	SDHB	P21912	6390	SDHB	FALSE
		seq.22774.20	22774-20	3	SL022935	tRNA-splicing endonuclease subunit Sen34	SEN34	Q9BSV6	79042	TSEN34	FALSE
		seq.22776.40	22776-40	3	SL007442	Nuclear receptor 0B2	SHP	Q15466	8431	NR0B2	FALSE
		seq.22777.46	22777-46	3	SL013822	S-phase kinase-associated protein 2	SKP2	Q13309	6502	SKP2	FALSE
		seq.22779.75	22779-75	3	SL022945	Single-pass membrane and coiled-coil domain-containing protein 1	SMCO1	Q147U7	255798	SMCO1	FALSE
		seq.2278.61	2278-61	4	SL000592	Metalloproteinase inhibitor 2	TIMP-2	P16035	7077	TIMP2	TRUE
		seq.22782.80	22782-80	3	SL007675	Kinetochore protein Spc25	SPC25	Q9HBM1	57405	SPC25	FALSE
		seq.22783.40	22783-40	3	SL020891	Transcription factor PU.1	SPI1	P17947	6688	SPI1	FALSE
		seq.22784.4	22784-4	3	SL022791	Spermatogenesis-associated protein 22	SPT22	Q8NHS9	84690	SPATA22	FALSE
		seq.22786.57	22786-57	3	SL022890	Spermatogenesis-associated protein 46	SPT46	Q5T0L3	284680	SPATA46	FALSE
		seq.22787.39	22787-39	3	SL022927	Sperm protein associated with the nucleus on the X chromosome N3	SPXN3	Q5MJ09	139067	SPANXN3	FALSE
		seq.22788.10	22788-10	3	SL022858	Sulfotransferase 6B1	ST6B1	Q6IMI4	391365	SULT6B1	FALSE
		seq.22792.21	22792-21	3	SL022836	Tryptophan--tRNA ligase, mitochondrial	SYWM	Q9UGM6	10352	WARS2	FALSE
		seq.22793.110	22793-110	3	SL022893	Transcription initiation factor IIA subunit 2	T2AG	P52657	2958	GTF2A2	FALSE
		seq.22795.17	22795-17	3	SL022910	Transcriptional adapter 2-alpha	TAD2A	O75478	6871	TADA2A	FALSE
		seq.22796.17	22796-17	3	SL022800	Transcriptional adapter 1	TADA1	Q96BN2	117143	TADA1	FALSE
		seq.22797.20	22797-20	3	SL022829	Transcription initiation factor TFIID subunit 12	TAF12	Q16514	6883	TAF12	FALSE
		seq.22798.111	22798-111	3	SL022832	Transcription initiation factor TFIID subunit 8	TAF8	Q7Z7C8	129685	TAF8	FALSE
		seq.22799.17	22799-17	3	SL022928	TBC1 domain family member 28	TBC28	Q2M2D7	254272	TBC1D28	FALSE
		seq.22800.24	22800-24	3	SL022775	Telethonin	TELT	O15273	8557	TCAP	FALSE
		seq.22801.83	22801-83	3	SL022919	Telomere repeats-binding bouquet formation protein 2	TERB2	Q8NHR7	145645	TERB2	FALSE
		seq.22802.13	22802-13	3	SL022917	Testis-expressed protein 30	TEX30	Q5JUR7	93081	TEX30	FALSE
		seq.22805.18	22805-18	3	SL022774	THAP domain-containing protein 11	THA11	Q96EK4	57215	THAP11	FALSE
		seq.22806.1	22806-1	3	SL022909	THAP domain-containing protein 2	THAP2	Q9H0W7	83591	THAP2	FALSE
		seq.22808.59	22808-59	3	SL013737	Thyroid hormone receptor beta	THB	P10828	7068	THRB	FALSE
		seq.22809.32	22809-32	3	SL022933	Mitochondrial import inner membrane translocase subunit Tim23	TIM23	O14925	100287932	TIMM23	FALSE
		seq.22810.41	22810-41	3	SL022782	TIMELESS-interacting protein	TIPIN	Q9BVW5	54962	TIPIN	FALSE
		seq.22811.5	22811-5	3	SL022895	Translation machinery-associated protein 16	TMA16	Q96EY4	55319	TMA16	FALSE
		seq.22812.4	22812-4	3	SL022898	Trafficking protein particle complex subunit 6B	TPC6B	Q86SZ2	122553	TRAPPC6B	FALSE
		seq.22813.5	22813-5	3	SL021513	TPT1-like protein	TPT1L	Q56UQ5	392490	FLJ44635	FALSE
		seq.22814.1	22814-1	3	SL022784	Zinc finger protein RFP	TRI27	P14373	5987	TRIM27	FALSE
		seq.22815.4	22815-4	3	SL022861	Tripartite motif-containing protein 40	TRI40	Q6P9F5	135644	TRIM40	FALSE
		seq.22816.4	22816-4	3	SL022958	Tripartite motif-containing protein 54	TRI54	Q9BYV2	57159	TRIM54	FALSE
		seq.22817.126	22817-126	3	SL022764	E3 ubiquitin-protein ligase TRIM9	TRIM9	Q9C026	114088	TRIM9	FALSE
		seq.22818.4	22818-4	3	SL022768	Tricarboxylate transport protein, mitochondrial	TXTP	P53007	6576	SLC25A1	FALSE
		seq.22821.50	22821-50	3	SL004997	Uracil-DNA glycosylase	UNG	P13051	7374	UNG	FALSE
		seq.22824.53	22824-53	3	SL022842	V-type proton ATPase subunit C 2	VATC2	Q8NEY4	245973	ATP6V1C2	FALSE
		seq.22826.2	22826-2	3	SL022956	Von Hippel-Lindau-like protein	VHLL	Q6RSH7	391104	VHLL	FALSE
		seq.22831.11	22831-11	3	SL022952	Z-DNA-binding protein 1	ZBP1	Q9H171	81030	ZBP1	FALSE
		seq.22832.9	22832-9	3	SL022912	Zinc finger CCCH domain-containing protein 8	ZC3H8	Q8N5P1	84524	ZC3H8	FALSE
		seq.22833.74	22833-74	3	SL022862	Zinc finger CCHC domain-containing protein 18	ZCC18	P0CG32	644353	ZCCHC18	FALSE
		seq.22834.21	22834-21	3	SL022847	Probable palmitoyltransferase ZDHHC4	ZDHC4	Q9NPG8	55146	ZDHHC4	FALSE
		seq.22838.39	22838-39	3	SL022797	Zinc finger protein 230	ZN230	Q9UIE0	7773	ZNF230	FALSE
		seq.22839.23	22839-23	3	SL022856	Zinc finger protein 263	ZN263	O14978	10127	ZNF263	FALSE
		seq.22841.16	22841-16	3	SL022849	Zinc finger protein 696	ZN696	Q9H7X3	79943	ZNF696	FALSE
		seq.22842.85	22842-85	3	SL022792	Zinc finger protein 69	ZNF69	Q9UC07	7620	ZNF69	FALSE
		seq.22844.4	22844-4	3	SL022822	Zinc finger SWIM domain-containing protein 7	ZSWM7	Q19AV6	125150	ZSWIM7	FALSE
		seq.22845.3	22845-3	3	SL022840	28S ribosomal protein S14, mitochondrial	RT14	O60783	63931	MRPS14	FALSE
		seq.22847.18	22847-18	3	SL022536	Serine/threonine-protein kinase 4	STK4	Q13043	6789	STK4	FALSE
		seq.22857.5	22857-5	3	SL022883	BTB/POZ domain-containing protein KCTD7	KCTD7	Q96MP8	154881	KCTD7	FALSE
		seq.22858.3	22858-3	3	SL007462	Mitogen-activated protein kinase 6	MK06	Q16659	5597	MAPK6	FALSE
		seq.22862.44	22862-44	3	SL022820	Protein phosphatase 1M	PPM1M	Q96MI6	132160	PPM1M	FALSE
		seq.22946.55	22946-55	3	SL004593	Alpha-1-syntrophin	Alpha-1-syntrophin	Q13424	6640	SNTA1	FALSE
		seq.22948.13	22948-13	3	SL003995	Bone morphogenetic protein 3	BMP-3	P12645	651	BMP3	FALSE
		seq.22950.6	22950-6	3	SL006193	Butyrophilin subfamily 3 member A3	BT3A3	O00478	10384	BTN3A3	FALSE
		seq.22952.28	22952-28	3	SL014654	Cyclin-dependent kinase 2-associated protein 2	CDKA2	O75956	10263	CDK2AP2	FALSE
		seq.22953.85	22953-85	3	SL007136	CCAAT/enhancer-binding protein beta	CEBPB	P17676	1051	CEBPB	FALSE
		seq.22954.10	22954-10	3	SL020908	Chloride intracellular channel protein 2	CLIC2	O15247	1193	CLIC2	FALSE
		seq.22955.28	22955-28	3	SL005471	Retinol-binding protein 1	CRBP	P09455	5947	RBP1	FALSE
		seq.22958.6	22958-6	3	SL008142	Destrin	DEST	P60981	11034	DSTN	FALSE
		seq.22959.32	22959-32	3	SL010612	Dickkopf-related protein 4	Dkk-4	Q9UBT3	27121	DKK4	FALSE
		seq.22960.8	22960-8	3	SL010460	Low affinity immunoglobulin gamma Fc region receptor II-b	FCG2B	P31994	2213	FCGR2B	FALSE
		seq.22961.7	22961-7	3	SL010462	Ficolin-1	FCN1	O00602	2219	FCN1	FALSE
		seq.22963.3	22963-3	3	SL009105	Vesicle-associated membrane protein 2	VAMP2	P63027	6844	VAMP2	FALSE
		seq.22966.20	22966-20	3	SL020978	Gamma-aminobutyric acid receptor-associated protein	GBRAP	O95166	11337	GABARAP	FALSE
		seq.22967.15	22967-15	3	SL007504	Growth/differentiation factor 7	GDF7	Q7Z4P5	151449	GDF7	FALSE
		seq.22968.9	22968-9	3	SL021008	G antigen 2D	GGE2D	Q9UEU5	100101629	GAGE2D	FALSE
		seq.22969.12	22969-12	3	SL000516	C-C motif chemokine 7	MCP-3	P80098	6354	CCL7	FALSE
		seq.22970.8	22970-8	3	SL011152	PDZ domain-containing protein GIPC1	GIPC1	O14908	10755	GIPC1	FALSE
		seq.22972.26	22972-26	3	SL003174	Gro-beta	Gro-b	P19875	2920	CXCL2	FALSE
		seq.22973.8	22973-8	3	SL003175	Gro-gamma	Gro-g	P19876	2921	CXCL3	FALSE
		seq.22974.25	22974-25	3	SL014983	Histone H2B type 2-E	H2B2E	Q16778	8349	H2BC21	FALSE
		seq.22977.18	22977-18	3	SL020142	Protein HEXIM1	HEXI1	O94992	10614	HEXIM1	FALSE
		seq.22978.13	22978-13	3	SL004640	High mobility group protein B2	HMG-2	P26583	3148	HMGB2	FALSE
		seq.22980.37	22980-37	3	SL015060	Homer protein homolog 1	HOME1	Q86YM7	9456	HOMER1	FALSE
		seq.22981.3	22981-3	3	SL011188	Hippocalcin-like protein 1	HPCL1	P37235	3241	HPCAL1	FALSE
		seq.22984.10	22984-10	3	SL021460	Eukaryotic initiation factor 4A-II	IF4A2	Q14240	1974	EIF4A2	FALSE
		seq.22987.69	22987-69	3	SL004716	Mitogen-activated protein kinase 9	JNK2	P45984	5601	MAPK9	FALSE
		seq.22989.24	22989-24	3	SL021281	Protein lin-7 homolog A	LIN7A	O14910	8825	LIN7A	FALSE
		seq.22990.20	22990-20	3	SL012168	Protein lin-7 homolog B	LIN7B	Q9HAP6	64130	LIN7B	FALSE
		seq.22991.9	22991-9	3	SL011949	Melanoma-associated antigen 6	MAGE-6	P43360	4105	MAGEA6	FALSE
		seq.22992.6	22992-6	3	SL020106	Microtubule-associated protein RP/EB family member 3	MARE3	Q9UPY8	22924	MAPRE3	FALSE
		seq.22993.9	22993-9	3	SL003187	C-C motif chemokine 22	MDC	O00626	6367	CCL22	FALSE
		seq.23000.22	23000-22	3	SL018410	Neuroligin-1	NLGN1	Q8N2Q7	22871	NLGN1	FALSE
		seq.23002.27	23002-27	3	SL012457	Neurexophilin-1	NXPH1	P58417	30010	NXPH1	FALSE
		seq.23006.19	23006-19	3	SL011212	Phosphatidylinositol 5-phosphate 4-kinase type-2 beta	PI42B	P78356	8396	PIP4K2B	FALSE
		seq.23007.8	23007-8	3	SL006467	Junction plakoglobin	PLAK	P14923	3728	JUP	FALSE
		seq.23008.4	23008-4	3	SL008705	Ras-related protein Rab-2A	RAB2A	P61019	5862	RAB2A	FALSE
		seq.23016.24	23016-24	3	SL013228	TATA-binding protein-associated factor 2N	RBP56	Q92804	8148	TAF15	FALSE
		seq.23017.17	23017-17	3	SL017265	Reticulocalbin-3	RCN3	Q96D15	57333	RCN3	FALSE
		seq.23018.4	23018-4	3	SL012438	Lithostathine-1-beta	REG1B	P48304	5968	REG1B	FALSE
		seq.23020.18	23020-18	3	SL005549	Regulator of G-protein signaling 4	RGS4	P49798	5999	RGS4	FALSE
		seq.23022.5	23022-5	3	SL002794	Rab GDP dissociation inhibitor alpha	RhoGDI	P31150	2664	GDI1	FALSE
		seq.23023.21	23023-21	3	SL005106	Protein S100-A14	S100A14	Q9HCY8	57402	S100A14	FALSE
		seq.23024.25	23024-25	3	SL016526	GTP-binding protein SAR1a	SAR1A	Q9NR31	56681	SAR1A	FALSE
		seq.23028.49	23028-49	3	SL015225	Syntenin-2	SDCB2	Q9H190	27111	SDCBP2	FALSE
		seq.23029.3	23029-3	3	SL020960	Endophilin-A3	SH3G3	Q99963	6457	SH3GL3	FALSE
		seq.23030.4	23030-4	3	SL005216	Sialic acid-binding Ig-like lectin 5	Siglec-5	O15389	8778	SIGLEC5	FALSE
		seq.23031.6	23031-6	3	SL006629	NAD-dependent protein deacetylase sirtuin-2	SIRT2	Q8IXJ6	22933	SIRT2	FALSE
		seq.23034.13	23034-13	3	SL014089	VPS10 domain-containing receptor SorCS3	SORC3	Q9UPU3	22986	SORCS3	FALSE
		seq.23037.37	23037-37	3	SL021214	Ubiquitin-conjugating enzyme E2 D3	UB2D3	P61077	7323	UBE2D3	FALSE
		seq.23038.63	23038-63	3	SL008959	Netrin receptor UNC5B	UNC5B	Q8IZJ1	219699	UNC5B	FALSE
		seq.23039.56	23039-56	3	SL020979	Homeobox protein MOX-2	MEOX2	P50222	4223	MEOX2	FALSE
		seq.23148.100	23148-100	3	SL005612	Endothelial cell-derived lipase	Endothelial lipase	Q9Y5X9	9388	LIPG	FALSE
		seq.23152.49	23152-49	3	SL022815	BTB/POZ domain-containing adapter for CUL3-mediated RhoA degradation protein 2	BACD2	Q13829	7126	TNFAIP1	FALSE
		seq.23153.14	23153-14	3	SL003705	BIK	BIK	Q13323	638	BIK	FALSE
		seq.23156.146	23156-146	3	SL025814	Caspase-10:region 2	Caspase-10:region 2	Q92851	843	CASP10	FALSE
		seq.23161.3	23161-3	3	SL022557	BTB/POZ domain-containing protein KCTD6	KCTD6	Q8NC69	200845	KCTD6	FALSE
		seq.23162.36	23162-36	3	SL021293	Mitogen-activated protein kinase kinase kinase 10	M3K10	Q02779	4294	MAP3K10	FALSE
		seq.23164.8	23164-8	3	SL022560	Mitochondrial pyruvate carrier 1	MPC1	Q9Y5U8	51660	MPC1	FALSE
		seq.23173.3	23173-3	3	SL000591	Metalloproteinase inhibitor 1	TIMP-1	P01033	7076	TIMP1	FALSE
		seq.23176.17	23176-17	3	SL004979	Beta-dystroglycan	Beta-dystroglycan	Q14118	1605	DAG1	FALSE
		seq.23178.95	23178-95	3	SL014819	Histamine N-methyltransferase	HNMT	P50135	3176	HNMT	FALSE
		seq.23181.2	23181-2	3	SL022652	Leukocyte tyrosine kinase receptor	LTK	P29376	4058	LTK	FALSE
		seq.23183.6	23183-6	3	SL022646	E3 ubiquitin-protein ligase RNF31	RNF31	Q96EP0	55072	RNF31	FALSE
		seq.23187.9	23187-9	3	SL022676	Deubiquitinating protein VCIP135	VCIP1	Q96JH7	80124	VCPIP1	FALSE
		seq.23200.25	23200-25	3	SL012817	Complement C1q tumor necrosis factor-related protein 4	C1QT4	Q9BXJ3	114900	C1QTNF4	FALSE
		seq.23202.78	23202-78	3	SL012779	Ecto-ADP-ribosyltransferase 5	NAR5	Q96L15	116969	ART5	FALSE
		seq.23203.3	23203-3	3	SL008510	Retinoid-inducible serine carboxypeptidase	RISC	Q9HB40	59342	SCPEP1	FALSE
		seq.23210.4	23210-4	3	SL022857	ETS translocation variant 2	ETV2	O00321	2116	ETV2	FALSE
		seq.23212.8	23212-8	3	SL018950	Protein EURL homolog	EURL	Q9NYK6	54149	EURL	FALSE
		seq.23213.21	23213-21	3	SL022837	Uncharacterized protein C11orf70	CK070	Q9BRQ4	85016	CFAP300	FALSE
		seq.23224.11	23224-11	3	SL006543	Regucalcin	RGN	Q15493	9104	RGN	FALSE
		seq.23225.26	23225-26	3	SL022850	E3 ubiquitin-protein ligase TRIM62	TRI62	Q9BVG3	55223	TRIM62	FALSE
		seq.23226.42	23226-42	3	SL008062	ATP synthase B chain, mitochondrial	AT5F1	P24539	515	ATP5PB	FALSE
		seq.23228.2	23228-2	3	SL022946	Uncharacterized protein C12orf76	CL076	Q8N812	400073	C12orf76	FALSE
		seq.23241.27	23241-27	3	SL023343	Mitochondrial import inner membrane translocase subunit Tim10 B	T10B	Q9Y5J6	26515	TIMM10B	FALSE
		seq.23242.2	23242-2	3	SL012992	Sjoegren syndrome nuclear autoantigen 1	SSNA1	O43805	8636	SSNA1	FALSE
		seq.23243.120	23243-120	3	SL008153	40S ribosomal protein S25	RS25	P62851	6230	RPS25	FALSE
		seq.23245.5	23245-5	3	SL018875	Speriolin-like protein	SPC1L	Q9H0A9	84221	SPATC1L	FALSE
		seq.23246.67	23246-67	3	SL023265	Biogenesis of lysosome-related organelles complex 1 subunit 1	BL1S1	P78537	2647	BLOC1S1	FALSE
		seq.23248.1	23248-1	3	SL023240	X antigen family member 2	XAGE2	Q96GT9	9502	XAGE2	FALSE
		seq.23250.3	23250-3	3	SL023588	Transcription elongation factor A protein-like 4	TCAL4	Q96EI5	79921	TCEAL4	FALSE
		seq.23252.4	23252-4	3	SL023423	DnaJ homolog subfamily B member 3	DNJB3	Q8WWF6	414061	DNAJB3	FALSE
		seq.23253.5	23253-5	3	SL023504	Catechol O-methyltransferase domain-containing protein 1	CMTD1	Q86VU5	118881	COMTD1	FALSE
		seq.23254.31	23254-31	3	SL023540	NADH dehydrogenase [ubiquinone] 1 alpha subcomplex assembly factor 3	NDUF3	Q9BU61	25915	NDUFAF3	FALSE
		seq.23255.7	23255-7	3	SL005405	Ras-related protein Rab-33A	Rab-33A	Q14088	9363	RAB33A	FALSE
		seq.23256.21	23256-21	3	SL023598	TLD domain-containing protein 2	TLDC2	A0PJX2	140711	TLDC2	FALSE
		seq.23257.14	23257-14	3	SL011323	COMM domain-containing protein 10	COMDA	Q9Y6G5	51397	COMMD10	FALSE
		seq.23258.56	23258-56	3	SL023396	Cytochrome c oxidase assembly factor 7	COA7	Q96BR5	65260	COA7	FALSE
		seq.23259.23	23259-23	3	SL023427	EEF1A lysine methyltransferase 1	EFMT1	Q8WVE0	221143	EEF1AKMT1	FALSE
		seq.23261.27	23261-27	3	SL023272	Uncharacterized protein C1orf50	CA050	Q9BV19	79078	C1orf50	FALSE
		seq.23262.11	23262-11	3	SL023204	Beta-crystallin B3	CRBB3	P26998	1417	CRYBB3	FALSE
		seq.23263.9	23263-9	3	SL020958	BTB/POZ domain-containing protein KCTD15	KCD15	Q96SI1	79047	KCTD15	FALSE
		seq.23264.42	23264-42	3	SL023313	Mediator of RNA polymerase II transcription subunit 10	MED10	Q9BTT4	84246	MED10	FALSE
		seq.23265.15	23265-15	3	SL007964	Tumor protein D54	TPD54	O43399	7165	TPD52L2	FALSE
		seq.23266.62	23266-62	3	SL008762	MIT domain-containing protein 1	MITD1	Q8WV92	129531	MITD1	FALSE
		seq.23267.5	23267-5	3	SL022557	BTB/POZ domain-containing protein KCTD6	KCTD6	Q8NC69	200845	KCTD6	FALSE
		seq.23268.15	23268-15	3	SL023508	Protein FRG1	FRG1	Q14331	2483	FRG1	FALSE
		seq.23269.40	23269-40	3	SL023542	CKLF-like MARVEL transmembrane domain-containing protein 4	CKLF4	Q8IZR5	146223	CMTM4	FALSE
		seq.23270.14	23270-14	3	SL023623	Spermatogenesis-associated protein 33	SPT33	Q96N06	124045	SPATA33	FALSE
		seq.23271.20	23271-20	3	SL023213	3-beta-hydroxysteroid-Delta(8),Delta(7)-isomerase	EBP	Q15125	10682	EBP	FALSE
		seq.23272.8	23272-8	3	SL023288	Protein DPCD	DPCD	Q9BVM2	25911	DPCD	FALSE
		seq.23273.42	23273-42	3	SL023393	UPF0193 protein EVG1	EVG1	Q9BZE7	84645	C22orf23	FALSE
		seq.23274.27	23274-27	3	SL023450	EF-hand calcium-binding domain-containing protein 1	EFCB1	Q9HAE3	79645	EFCAB1	FALSE
		seq.23275.9	23275-9	3	SL023512	Sarcospan	SSPN	Q14714	8082	SSPN	FALSE
		seq.23276.14	23276-14	3	SL023548	UPF0561 protein C2orf68	CB068	Q2NKX9	388969	C2orf68	FALSE
		seq.23278.13	23278-13	3	SL005296	39S ribosomal protein L12, mitochondrial	39S ribosomal protein L12	P52815	6182	MRPL12	FALSE
		seq.23280.9	23280-9	3	SL023285	Akirin-2	AKIR2	Q53H80	55122	AKIRIN2	FALSE
		seq.23281.29	23281-29	3	SL023391	ADP-ribosylation factor-like protein 8A	ARL8A	Q96BM9	127829	ARL8A	FALSE
		seq.23282.19	23282-19	3	SL023230	Ras-related protein Rab-37	RAB37	Q96AX2	326624	RAB37	FALSE
		seq.23283.9	23283-9	3	SL023515	Ras-related protein Rab-43	RAB43	Q86YS6	339122	RAB43	FALSE
		seq.23284.5	23284-5	3	SL004972	LIM domain only transcription factor protein 4	LMO4	P61968	8543	LMO4	FALSE
		seq.23285.51	23285-51	3	SL014951	BTB/POZ domain-containing protein KCTD2	KCTD2	Q14681	23510	KCTD2	FALSE
		seq.23286.2	23286-2	3	SL023319	RING finger protein 141	RN141	Q8WVD5	50862	RNF141	FALSE
		seq.23287.109	23287-109	3	SL007989	NADH dehydrogenase	NDUB6	O95139	4712	NDUFB6	FALSE
		seq.23288.28	23288-28	3	SL023379	Leucine-rich repeat-containing protein 20	LRC20	Q8TCA0	55222	LRRC20	FALSE
		seq.23289.25	23289-25	3	SL023479	Neurogenin-1	NGN1	Q92886	4762	NEUROG1	FALSE
		seq.23290.3	23290-3	3	SL023150	Survival motor neuron protein	SMN	Q16637	6606	SMN1	FALSE
		seq.23291.18	23291-18	3	SL023248	PTB-containing, cubilin and LRP1-interacting protein	PCLI1	Q7Z2X4	55022	PID1	FALSE
		seq.23292.1	23292-1	3	SL023656	Centrosomal protein of 112 kDa	CE112	Q8N8E3	201134	CEP112	FALSE
		seq.23293.15	23293-15	3	SL023174	Glutathione-specific gamma-glutamylcyclotransferase 1	CHAC1	Q9BUX1	79094	CHAC1	FALSE
		seq.23294.19	23294-19	3	SL023214	Max-like protein X	MLX	Q9UH92	6945	MLX	FALSE
		seq.23296.29	23296-29	3	SL003771	SARP-3	SARP-3	Q5T4F7	6425	SFRP5	FALSE
		seq.23298.148	23298-148	3	SL023180	Acyl-coenzyme A thioesterase THEM4	THEM4	Q5T1C6	117145	THEM4	FALSE
		seq.23299.52	23299-52	3	SL023571	Tubulin polymerization-promoting protein	TPPP	O94811	11076	TPPP	FALSE
		seq.2330.2	2330-2	1	SL004712	Stromal cell-derived factor 1	SDF-1	P48061	6387	CXCL12	FALSE
		seq.23300.3	23300-3	3	SL023267	RNA-binding protein with multiple splicing 2	RBPS2	Q6ZRY4	348093	RBPMS2	FALSE
		seq.23301.2	23301-2	3	SL004091	MSX-2	MSX-2	P35548	4488	MSX2	FALSE
		seq.23302.19	23302-19	3	SL023209	Proline-rich AKT1 substrate 1	AKTS1	Q96B36	84335	AKT1S1	FALSE
		seq.23303.131	23303-131	3	SL023347	Thioredoxin domain-containing protein 9	TXND9	O14530	10190	TXNDC9	FALSE
		seq.23304.1	23304-1	3	SL023387	Protein NipSnap homolog 3B	NPS3B	Q9BS92	55335	NIPSNAP3B	FALSE
		seq.23305.38	23305-38	3	SL018576	Receptor expression-enhancing protein 2	REEP2	Q9BRK0	51308	REEP2	FALSE
		seq.23306.37	23306-37	3	SL023522	Polyamine-modulated factor 1	PMF1	Q6P1K2	100527963	PMF1	FALSE
		seq.23307.7	23307-7	3	SL023574	Clusterin-associated protein 1	CLUA1	Q96AJ1	23059	CLUAP1	FALSE
		seq.23308.31	23308-31	3	SL023662	BTB/POZ domain-containing protein KCTD1	KCTD1	Q719H9	284252	KCTD1	FALSE
		seq.23309.11	23309-11	3	SL023210	Homologous-pairing protein 2 homolog	HOP2	Q9P2W1	29893	PSMC3IP	FALSE
		seq.23310.51	23310-51	3	SL023322	Ras-related protein Rab-38	RAB38	P57729	23682	RAB38	FALSE
		seq.23311.19	23311-19	3	SL023191	Ribonuclease P protein subunit p25	RPP25	Q9BUL9	54913	RPP25	FALSE
		seq.23312.16	23312-16	3	SL023177	Rab-like protein 3	RABL3	Q5HYI8	285282	RABL3	FALSE
		seq.23314.46	23314-46	3	SL023502	Coiled-coil domain-containing protein 103	CC103	Q8IW40	388389	CCDC103	FALSE
		seq.23315.30	23315-30	3	SL023581	Protein FAM9B	FAM9B	Q8IZU0	171483	FAM9B	FALSE
		seq.23317.10	23317-10	3	SL012597	Dehydrogenase/reductase SDR family member 11	DHR11	Q6UWP2	79154	DHRS11	FALSE
		seq.23318.60	23318-60	3	SL023407	Phosphatidylcholine transfer protein	PPCT	Q9UKL6	58488	PCTP	FALSE
		seq.23319.6	23319-6	3	SL023414	AN1-type zinc finger protein 2B	ZFN2B	Q8WV99	130617	ZFAND2B	FALSE
		seq.23320.11	23320-11	3	SL023390	Multivesicular body subunit 12B	MB12B	Q9H7P6	89853	MVB12B	FALSE
		seq.23321.42	23321-42	3	SL011265	Coiled-coil domain-containing protein 95	CCD95	Q8NBZ0	283899	INO80E	FALSE
		seq.23322.2	23322-2	3	SL023527	Musculin	MUSC	O60682	9242	MSC	FALSE
		seq.23323.25	23323-25	3	SL021133	Dual specificity phosphatase DUPD1	DUPD1	Q68J44	338599	DUPD1	FALSE
		seq.23324.6	23324-6	3	SL023673	Heat shock protein beta-3	HSPB3	Q12988	8988	HSPB3	FALSE
		seq.23325.18	23325-18	3	SL023305	Uncharacterized protein C16orf45	CP045	Q96MC5	89927	BMERB1	FALSE
		seq.23326.10	23326-10	3	SL009143	Glutathione S-transferase A2	GSTA2	P09210	2939	GSTA2	FALSE
		seq.23327.1	23327-1	3	SL023415	BLOC-1-related complex subunit 5	BORC5	Q969J3	118426	BORCS5	FALSE
		seq.23329.52	23329-52	3	SL021667	Ras-related protein Rab-4B	RAB4B	P61018	53916	RAB4B	FALSE
		seq.2333.72	2333-72	1	SL000584	Transforming growth factor beta-1	TGF-b1	P01137	7040	TGFB1	TRUE
		seq.23330.12	23330-12	3	SL010773	Uncharacterized protein C22orf13	CV013	Q96NT3	83606	GUCD1	FALSE
		seq.23334.21	23334-21	3	SL023693	Late cornified envelope protein 3C	LCE3C	Q5T5A8	353144	LCE3C	FALSE
		seq.23335.31	23335-31	3	SL023778	Protein FAM229A	F229A	H3BQW9	100128071	None	FALSE
		seq.23336.2	23336-2	3	SL006642	Putative potassium channel regulatory protein	KCNRG	Q8N5I3	283518	KCNRG	FALSE
		seq.23337.54	23337-54	3	SL023493	BTB/POZ domain-containing adapter for CUL3-mediated RhoA degradation protein 3	BACD3	Q9H3F6	83892	KCTD10	FALSE
		seq.23339.46	23339-46	3	SL023780	Transcription factor 24	TCF24	Q7RTU0	100129654	TCF24	FALSE
		seq.23340.37	23340-37	3	SL023292	Methylthioribose-1-phosphate isomerase	MTNA	Q9BV20	84245	MRI1	FALSE
		seq.23341.16	23341-16	3	SL021456	Meiotic recombination protein DMC1/LIM15 homolog	DMC1	Q14565	11144	DMC1	FALSE
		seq.23342.4	23342-4	3	SL023642	Arrestin domain-containing protein 5	ARRD5	A6NEK1	645432	ARRDC5	FALSE
		seq.23343.6	23343-6	3	SL023326	Protein rogdi homolog	ROGDI	Q9GZN7	79641	ROGDI	FALSE
		seq.23345.2	23345-2	3	SL023239	N-terminal EF-hand calcium-binding protein 1	NECA1	Q8N987	64168	NECAB1	FALSE
		seq.23349.5	23349-5	3	SL023234	Choline-phosphate cytidylyltransferase A	PCY1A	P49585	5130	PCYT1A	FALSE
		seq.23350.66	23350-66	3	SL023316	Protein FAM118B	F118B	Q9BPY3	79607	FAM118B	FALSE
		seq.23351.59	23351-59	3	SL015170	Protein arginine N-methyltransferase 1	ANM1	Q99873	3276	PRMT1	FALSE
		seq.23352.9	23352-9	3	SL023709	Dysbindin	DTBP1	Q96EV8	84062	DTNBP1	FALSE
		seq.23354.12	23354-12	3	SL023714	Beta-crystallin A2	CRBA2	P53672	1412	CRYBA2	FALSE
		seq.23356.32	23356-32	3	SL023488	Coiled-coil domain-containing protein 24	CCD24	Q8N4L8	149473	CCDC24	FALSE
		seq.23358.42	23358-42	3	SL023320	Protein FAM118A	F118A	Q9NWS6	55007	FAM118A	FALSE
		seq.23359.25	23359-25	3	SL023708	Pre-mRNA-splicing regulator WTAP	FL2D	Q15007	9589	WTAP	FALSE
		seq.23361.20	23361-20	3	SL019463	RNA-binding protein 4	RBM4	Q9BWF3	5936	RBM4	FALSE
		seq.23362.26	23362-26	3	SL023141	Cytosolic 5'-nucleotidase 1A	5NT1A	Q9BXI3	84618	NT5C1A	FALSE
		seq.23363.41	23363-41	3	SL011153	Poly(rC)-binding protein 2	PCBP2	Q15366	5094	PCBP2	FALSE
		seq.23364.3	23364-3	3	SL023679	Uridine-cytidine kinase 1	UCK1	Q9HA47	83549	UCK1	FALSE
		seq.23365.7	23365-7	3	SL023381	Fibronectin type III domain-containing protein 8	FNDC8	Q8TC99	54752	FNDC8	FALSE
		seq.23366.15	23366-15	3	SL019477	Ubiquitin-like protein 7	UBL7	Q96S82	84993	UBL7	FALSE
		seq.23367.8	23367-8	3	SL023352	Ankyrin repeat domain-containing protein 40	ANR40	Q6AI12	91369	ANKRD40	FALSE
		seq.23369.17	23369-17	3	SL023448	Phytanoyl-CoA dioxygenase, peroxisomal	PAHX	O14832	5264	PHYH	FALSE
		seq.23370.39	23370-39	3	SL023250	Voltage-gated potassium channel subunit beta-3	KCAB3	O43448	9196	KCNAB3	FALSE
		seq.23371.5	23371-5	3	SL023283	NIF3-like protein 1	NIF3L	Q9GZT8	60491	NIF3L1	FALSE
		seq.23372.112	23372-112	3	SL007591	Endoplasmic reticulum-Golgi intermediate compartment protein 1	ERGI1	Q969X5	57222	ERGIC1	FALSE
		seq.23373.77	23373-77	3	SL023674	Diphthine methyl ester synthase	DPH5	Q9H2P9	51611	DPH5	FALSE
		seq.23374.42	23374-42	3	SL017949	N-terminal EF-hand calcium-binding protein 3	NECA3	Q96P71	63941	NECAB3	FALSE
		seq.23375.4	23375-4	3	SL023451	Ret finger protein-like 3	RFPL3	O75679	10738	RFPL3	FALSE
		seq.23376.56	23376-56	3	SL011158	Actin-related protein 2/3 complex subunit 2	ARPC2	O15144	10109	ARPC2	FALSE
		seq.23378.29	23378-29	3	SL023720	CGG triplet repeat-binding protein 1	CGBP1	Q9UFW8	8545	CGGBP1	FALSE
		seq.23379.60	23379-60	3	SL023589	UPF0472 protein C16orf72	CP072	Q14CZ0	29035	C16orf72	FALSE
		seq.23380.16	23380-16	3	SL023399	Trans-3-hydroxy-L-proline dehydratase	T3HPD	Q96EM0	112849	L3HYPDH	FALSE
		seq.23381.8	23381-8	3	SL019799	Septin-1	SEPT1	Q8WYJ6	1731	SEPTIN1	FALSE
		seq.23382.30	23382-30	3	SL023149	Variable charge X-linked protein 3	VCX3	Q9NNX9	51481	VCX3A	FALSE
		seq.23384.19	23384-19	3	SL023443	BTB/POZ domain-containing protein KCTD17	KCD17	Q8N5Z5	79734	KCTD17	FALSE
		seq.23385.18	23385-18	3	SL023439	Cytosolic arginine sensor for mTORC1 subunit 1	CAST1	Q8WTX7	652968	CASTOR1	FALSE
		seq.23386.38	23386-38	3	SL023759	T-complex protein 10A homolog 2	TCP2L	B9ZVM9	401285	None	FALSE
		seq.23387.18	23387-18	3	SL023264	TIP41-like protein	TIPRL	O75663	261726	TIPRL	FALSE
		seq.23389.28	23389-28	3	SL023551	Fumarylacetoacetate hydrolase domain-containing protein 2A	FAH2A	Q96GK7	51011	FAHD2A	FALSE
		seq.23390.6	23390-6	3	SL018069	Coiled-coil domain-containing protein 107	CC107	Q8WV48	203260	CCDC107	FALSE
		seq.23391.20	23391-20	3	SL010853	Protein XRP2	XRP2	O75695	6102	RP2	FALSE
		seq.23392.41	23392-41	3	SL020275	Pleckstrin homology domain-containing family A member 3	PKHA3	Q9HB20	65977	PLEKHA3	FALSE
		seq.23393.56	23393-56	3	SL023162	1-acylglycerol-3-phosphate O-acyltransferase ABHD5	ABHD5	Q8WTS1	51099	ABHD5	FALSE
		seq.23394.125	23394-125	3	SL023440	Growth arrest-specific protein 2	GAS2	O43903	2620	GAS2	FALSE
		seq.23395.5	23395-5	3	SL023224	KH domain-containing, RNA-binding, signal transduction-associated protein 2	KHDR2	Q5VWX1	202559	KHDRBS2	FALSE
		seq.23396.21	23396-21	3	SL016468	Twinfilin-2	TWF2	Q6IBS0	11344	TWF2	FALSE
		seq.23398.1	23398-1	3	SL025485	DNA-directed RNA polymerase II subunit GRINL1A	GRL1A	P0CAP2	81488	POLR2M	FALSE
		seq.23399.35	23399-35	3	SL023509	Nucleoporin NUP53	NUP53	Q8NFH5	129401	NUP35	FALSE
		seq.23401.3	23401-3	3	SL013237	DAZ-associated protein 1	DAZP1	Q96EP5	26528	DAZAP1	FALSE
		seq.23402.147	23402-147	3	SL023291	Ganglioside-induced differentiation-associated protein 1-like 1	GD1L1	Q96MZ0	78997	GDAP1L1	FALSE
		seq.23403.64	23403-64	3	SL023298	Cdc42 effector protein 4	BORG4	Q9H3Q1	23580	CDC42EP4	FALSE
		seq.23404.16	23404-16	3	SL013879	Mitotic spindle assembly checkpoint protein MAD2B	MD2L2	Q9UI95	10459	MAD2L2	FALSE
		seq.23405.33	23405-33	3	SL023418	HORMA domain-containing protein 2	HORM2	Q8N7B1	150280	HORMAD2	FALSE
		seq.23406.3	23406-3	3	SL023219	Ras association domain-containing protein 5	RASF5	Q8WWW0	83593	RASSF5	FALSE
		seq.23407.9	23407-9	3	SL023501	S-acyl fatty acid synthase thioesterase, medium chain	SAST	Q9NV23	55301	OLAH	FALSE
		seq.23408.1	23408-1	3	SL005088	Sorting nexin 16	Sorting nexin 16	P57768	64089	SNX16	FALSE
		seq.23409.83	23409-83	3	SL017406	Synapse-associated protein 1	SYAP1	Q96A49	94056	SYAP1	FALSE
		seq.23410.46	23410-46	3	SL023197	Eukaryotic translation initiation factor 3 subunit M	EIF3M	Q7L2H7	10480	EIF3M	FALSE
		seq.23411.108	23411-108	3	SL023483	Paraneoplastic antigen Ma2	PNMA2	Q9UL42	10687	PNMA2	FALSE
		seq.23413.38	23413-38	3	SL023610	Ankyrin repeat domain-containing protein 45	ANR45	Q5TZF3	339416	ANKRD45	FALSE
		seq.23414.12	23414-12	3	SL023681	Zinc finger protein 483	ZN483	Q8TF39	158399	ZNF483	FALSE
		seq.23416.47	23416-47	3	SL005576	Sorting nexin-15	Sorting nexin-15	Q9NRS6	29907	SNX15	FALSE
		seq.23418.66	23418-66	3	SL023290	Coiled-coil domain-containing protein 92	CCD92	Q53HC0	80212	CCDC92	FALSE
		seq.23422.47	23422-47	3	SL004982	Replication factor C 37 kDa subunit	RFC4	P35249	5984	RFC4	FALSE
		seq.23424.4	23424-4	3	SL023786	Ankyrin repeat domain-containing protein 63	ANR63	C9JTQ0	100131244	None	FALSE
		seq.23425.19	23425-19	3	SL023195	Ermin	ERMIN	Q8TAM6	57471	ERMN	FALSE
		seq.23426.1	23426-1	3	SL023724	Variable charge X-linked protein 1	VCX1	Q9H320	26609	VCX	FALSE
		seq.23518.7	23518-7	3	SL023594	Protein FAM151B	F151B	Q6UXP7	167555	FAM151B	FALSE
		seq.23519.91	23519-91	3	SL023785	Transmembrane protein 221	TM221	A6NGB7	100130519	TMEM221	FALSE
		seq.23520.60	23520-60	3	SL010787	Beta-lactamase-like protein FLJ75971	YE006	Q68D91	153364	MBLAC2	FALSE
		seq.23521.29	23521-29	3	SL012288	Nucleoside diphosphate kinase 7	NDK7	Q9Y5B8	29922	NME7	FALSE
		seq.23522.1	23522-1	3	SL023782	GTPase IMAP family member GIMD1	GIMD1	P0DJR0	100507096	GIMD1	FALSE
		seq.23523.14	23523-14	3	SL023494	Protein FAM49A	FA49A	Q9H0Q0	81553	CYRIA	FALSE
		seq.23524.2	23524-2	3	SL023430	Protein N-terminal asparagine amidohydrolase	NTAN1	Q96AB6	123803	NTAN1	FALSE
		seq.23525.27	23525-27	3	SL023402	Nitric oxide synthase-interacting protein	NOSIP	Q9Y314	51070	NOSIP	FALSE
		seq.23526.25	23526-25	3	SL023397	Protein KTI12 homolog	KTI12	Q96EK9	112970	KTI12	FALSE
		seq.23528.199	23528-199	3	SL023400	Phytanoyl-CoA hydroxylase-interacting protein-like	PHIPL	Q96FC7	84457	PHYHIPL	FALSE
		seq.23529.11	23529-11	3	SL023330	StAR-related lipid transfer protein 7, mitochondrial	STAR7	Q9NQZ5	56910	STARD7	FALSE
		seq.23530.3	23530-3	3	SL023384	Tropomodulin-4	TMOD4	Q9NZQ9	29765	TMOD4	FALSE
		seq.23531.79	23531-79	3	SL023457	Hematopoietic SH2 domain-containing protein	HSH2D	Q96JZ2	84941	HSH2D	FALSE
		seq.23534.27	23534-27	3	SL023312	Protein RTF2 homolog	RTF2	Q9BY42	51507	RTF2	FALSE
		seq.23535.3	23535-3	3	SL023383	Protein FAM45A	FA45A	Q8TCE6	404636	DENND10	FALSE
		seq.23536.14	23536-14	3	SL023781	Uncharacterized protein C19orf84	CS084	I3L1E1	147646	None	FALSE
		seq.23537.4	23537-4	3	SL023258	Transcription factor Sp6	SP6	Q3SY56	80320	SP6	FALSE
		seq.23540.3	23540-3	3	SL023311	CDK-activating kinase assembly factor MAT1	MAT1	P51948	4331	MNAT1	FALSE
		seq.23541.61	23541-61	3	SL023394	Citrate lyase subunit beta-like protein, mitochondrial	CLYBL	Q8N0X4	171425	CLYBL	FALSE
		seq.23542.8	23542-8	3	SL023328	Golgi phosphoprotein 3-like	GLP3L	Q9H4A5	55204	GOLPH3L	FALSE
		seq.23543.92	23543-92	3	SL023421	Probable tRNA pseudouridine synthase 1	TRUB1	Q8WWH5	142940	TRUB1	FALSE
		seq.23544.10	23544-10	3	SL023523	T-complex protein 10A homolog	TCP10	Q12799	6953	TCP10L3	FALSE
		seq.23545.6	23545-6	3	SL013266	Nuclear distribution protein nudE-like 1	NDEL1	Q9GZM8	81565	NDEL1	FALSE
		seq.23546.9	23546-9	3	SL023284	Hydroxyacylglutathione hydrolase-like protein	HAGHL	Q6PII5	84264	HAGHL	FALSE
		seq.23547.21	23547-21	3	SL021799	Transcription elongation factor A protein 3	TCEA3	O75764	6920	TCEA3	FALSE
		seq.23550.10	23550-10	3	SL023633	Keratinocyte differentiation factor 1	KDF1	Q8NAX2	126695	KDF1	FALSE
		seq.23551.15	23551-15	3	SL022243	Transcriptional adapter 3	TADA3	O75528	10474	TADA3	FALSE
		seq.23553.1	23553-1	3	SL015302	ABI gene family member 3	ABI3	Q9P2A4	51225	ABI3	FALSE
		seq.23554.2	23554-2	3	SL015145	SH2 domain-containing adapter protein D	SHD	Q96IW2	56961	SHD	FALSE
		seq.23555.11	23555-11	3	SL023339	GTP-binding protein RAD	RAD	P55042	6236	RRAD	FALSE
		seq.23556.4	23556-4	3	SL023287	Transcription cofactor vestigial-like protein 4	VGLL4	Q14135	9686	VGLL4	FALSE
		seq.23557.110	23557-110	3	SL008642	F-actin-capping protein subunit beta	CAPZB	P47756	832	CAPZB	FALSE
		seq.23558.33	23558-33	3	SL023659	Methyltransferase-like protein 2B	MET2B	Q6P1Q9	55798	METTL2B	FALSE
		seq.23559.10	23559-10	3	SL012775	DDRGK domain-containing protein 1	DDRGK	Q96HY6	65992	DDRGK1	FALSE
		seq.23560.154	23560-154	3	SL023558	Centrosomal protein of 41 kDa	CEP41	Q9BYV8	95681	CEP41	FALSE
		seq.23561.4	23561-4	3	SL023398	Coiled-coil domain-containing protein 97	CCD97	Q96F63	90324	CCDC97	FALSE
		seq.23564.83	23564-83	3	SL023622	Protein-lysine methyltransferase METTL21C	MT21C	Q5VZV1	196541	METTL21C	FALSE
		seq.23566.6	23566-6	3	SL006112	Apolipoprotein-L2	ApoL-II	Q9BQE5	23780	APOL2	FALSE
		seq.23567.37	23567-37	3	SL010782	Guanine nucleotide-binding protein G(q) subunit alpha	GNAQ	P50148	2776	GNAQ	FALSE
		seq.23568.41	23568-41	3	SL023304	Homeobox protein Meis2	MEIS2	O14770	4212	MEIS2	FALSE
		seq.23569.53	23569-53	3	SL023345	START domain-containing protein 10	STA10	Q9Y365	10809	STARD10	FALSE
		seq.23570.87	23570-87	3	SL023726	Zinc finger protein with KRAB and SCAN domains 7	ZKSC7	Q9P0L1	55888	ZKSCAN7	FALSE
		seq.23571.93	23571-93	3	SL023432	Coiled-coil domain-containing protein 94	CCD94	Q9BW85	55702	YJU2	FALSE
		seq.23572.186	23572-186	3	SL023530	tRNA wybutosine-synthesizing protein 3 homolog	TYW3	Q6IPR3	127253	TYW3	FALSE
		seq.23575.58	23575-58	3	SL023541	Cytochrome c oxidase assembly protein COX19	COX19	Q49B96	90639	COX19	FALSE
		seq.23576.46	23576-46	3	SL021759	Protein BEX4	BEX4	Q9NWD9	56271	BEX4	FALSE
		seq.23578.6	23578-6	3	SL023242	Small integral membrane protein 3	SMIM3	Q9BZL3	85027	SMIM3	FALSE
		seq.23579.3	23579-3	3	SL018622	Kita-kyushu lung cancer antigen 1	KKLC1	Q5H943	203413	CT83	FALSE
		seq.2358.19	2358-19	2	SL003322	Vascular endothelial growth factor receptor 3	VEGF sR3	P35916	2324	FLT4	FALSE
		seq.23580.2	23580-2	3	SL023456	Proline-rich protein 15	PRR15	Q8IV56	222171	PRR15	FALSE
		seq.23581.131	23581-131	3	SL023012	Obestatin	Obestatin	Q9UBU3	51738	GHRL	FALSE
		seq.23584.2	23584-2	3	SL023535	Nucleotide triphosphate diphosphatase NUDT15	NUD15	Q9NV35	55270	NUDT15	FALSE
		seq.23586.32	23586-32	3	SL004478	Cancer/testis antigen 1B	Cancer/testis antigen 1B	P78358	1485	CTAG1A	FALSE
		seq.23588.9	23588-9	3	SL023539	Hydroxysteroid dehydrogenase-like protein 2	HSDL2	Q6YN16	84263	HSDL2	FALSE
		seq.23589.21	23589-21	3	SL023543	Protein phosphatase 1 regulatory subunit 27	PPR27	Q86WC6	116729	PPP1R27	FALSE
		seq.23591.9	23591-9	3	SL023446	piRNA biogenesis protein EXD1	EXD1	Q8NHP7	161829	EXD1	FALSE
		seq.23593.14	23593-14	3	SL023505	Protein MB21D2	M21D2	Q8IYB1	151963	MB21D2	FALSE
		seq.23594.2	23594-2	3	SL023517	Nuclear receptor 2C2-associated protein	NR2CA	Q86WQ0	126382	NR2C2AP	FALSE
		seq.23595.6	23595-6	3	SL023158	Laccase domain-containing protein 1	LACC1	Q8IV20	144811	LACC1	FALSE
		seq.23596.17	23596-17	3	SL006649	Coiled-coil domain-containing protein 89	CCD89	Q8N998	220388	CCDC89	FALSE
		seq.23597.11	23597-11	3	SL023429	Arf-GAP domain and FG repeat-containing protein 2	AGFG2	O95081	3268	AGFG2	FALSE
		seq.23601.43	23601-43	3	SL023533	Acyl-coenzyme A thioesterase 12	ACO12	Q8WYK0	134526	ACOT12	FALSE
		seq.23602.35	23602-35	3	SL023529	N-acyl-phosphatidylethanolamine-hydrolyzing phospholipase D	NAPEP	Q6IQ20	222236	NAPEPLD	FALSE
		seq.23605.3	23605-3	3	SL023496	T-complex protein 11-like protein 1	T11L1	Q9NUJ3	55346	TCP11L1	FALSE
		seq.23606.18	23606-18	3	SL012559	Sterile alpha motif domain-containing protein 4B	SAM4B	Q5PRF9	55095	SAMD4B	FALSE
		seq.23607.1	23607-1	3	SL023445	Uncharacterized protein C16orf71	CP071	Q8IYS4	146562	C16orf71	FALSE
		seq.23611.16	23611-16	3	SL023178	MARVEL domain-containing protein 2	MALD2	Q8N4S9	153562	MARVELD2	FALSE
		seq.23615.4	23615-4	3	SL013291	TRM112-like protein	TR112	Q9UI30	51504	TRMT112	FALSE
		seq.23616.4	23616-4	3	SL015333	Protein-arginine deiminase type-1	PADI1	Q9ULC6	29943	PADI1	FALSE
		seq.23617.15	23617-15	3	SL013282	Huntingtin-interacting protein K	HYPK	Q9NX55	25764	HYPK	FALSE
		seq.23618.23	23618-23	3	SL023295	Zinc finger protein 593	ZN593	O00488	51042	ZNF593	FALSE
		seq.23619.235	23619-235	3	SL015346	Leydig cell tumor 10 kDa protein homolog	L10K	Q9UNZ5	28974	C19orf53	FALSE
		seq.23620.16	23620-16	3	SL023545	CapZ-interacting protein	CPZIP	Q6JBY9	92241	RCSD1	FALSE
		seq.23621.326	23621-326	3	SL023325	Mitochondrial import inner membrane translocase subunit Tim13	TIM13	Q9Y5L4	26517	TIMM13	FALSE
		seq.23622.128	23622-128	3	SL023327	SOSS complex subunit C	SOSSC	Q9NRY2	58493	INIP	FALSE
		seq.23623.48	23623-48	3	SL023337	Diphosphoinositol polyphosphate phosphohydrolase 3-beta	NUD11	Q96G61	55190	NUDT11	FALSE
		seq.23624.34	23624-34	3	SL007730	Gamma-secretase subunit PEN-2	PEN2	Q9NZ42	55851	PSENEN	FALSE
		seq.23625.44	23625-44	3	SL023349	Uncharacterized protein KIAA1143	K1143	Q96AT1	57456	KIAA1143	FALSE
		seq.23627.3	23627-3	3	SL017257	UPF0369 protein C6orf57	CF057	Q5VUM1	135154	SDHAF4	FALSE
		seq.23629.4	23629-4	3	SL023547	Vimentin-type intermediate filament-associated coiled-coil protein	VMAC	Q2NL98	400673	VMAC	FALSE
		seq.23631.1	23631-1	3	SL023276	N-acetylgalactosamine kinase	GALK2	Q01415	2585	GALK2	FALSE
		seq.23632.22	23632-22	3	SL023425	Schlafen-like protein 1	SLNL1	Q499Z3	200172	SLFNL1	FALSE
		seq.23637.55	23637-55	3	SL019545	E3 ubiquitin-protein ligase RNF25	RNF25	Q96BH1	64320	RNF25	FALSE
		seq.23638.3	23638-3	3	SL023223	Carnosine N-methyltransferase	CARME	Q8N4J0	138199	CARNMT1	FALSE
		seq.23639.93	23639-93	3	SL023409	Probable aminopeptidase NPEPL1	PEPL1	Q8NDH3	79716	NPEPL1	FALSE
		seq.23640.10	23640-10	3	SL008316	EH domain-containing protein 2	EHD2	Q9NZN4	30846	EHD2	FALSE
		seq.23643.22	23643-22	3	SL008124	Peroxisomal multifunctional enzyme type 2	DHB4	P51659	3295	HSD17B4	FALSE
		seq.23644.19	23644-19	3	SL009114	Dihydroxyacetone kinase	DAK	Q3LXA3	26007	TKFC	FALSE
		seq.23645.49	23645-49	3	SL023274	2-hydroxyacyl-CoA lyase 1	HACL1	Q9UJ83	26061	HACL1	FALSE
		seq.23646.5	23646-5	3	SL023404	Aryl-hydrocarbon-interacting protein-like 1	AIPL1	Q9NZN9	23746	AIPL1	FALSE
		seq.23648.36	23648-36	3	SL023194	Protein DDI1 homolog 1	DDI1	Q8WTU0	414301	DDI1	FALSE
		seq.23649.6	23649-6	3	SL021252	Kelch-like protein 2	KLHL2	O95198	11275	KLHL2	FALSE
		seq.23650.2	23650-2	3	SL004790	Dematin	Dematin	Q08495	2039	DMTN	FALSE
		seq.23652.15	23652-15	3	SL023211	Peroxisomal sarcosine oxidase	SOX	Q9P0Z9	51268	PIPOX	FALSE
		seq.23654.6	23654-6	3	SL006733	Alpha-1,3-mannosyltransferase ALG2	ALG2	Q9H553	85365	ALG2	FALSE
		seq.23656.9	23656-9	3	SL023416	Pseudouridylate synthase 7 homolog	PUS7	Q96PZ0	54517	PUS7	FALSE
		seq.23657.102	23657-102	3	SL023354	Heterogeneous nuclear ribonucleoprotein L-like	HNRLL	Q8WVV9	92906	HNRNPLL	FALSE
		seq.23658.1	23658-1	3	SL023344	Probable asparagine--tRNA ligase, mitochondrial	SYNM	Q96I59	79731	NARS2	FALSE
		seq.23659.2	23659-2	3	SL023348	Basic leucine zipper and W2 domain-containing protein 2	BZW2	Q9Y6E2	28969	BZW2	FALSE
		seq.23660.112	23660-112	3	SL023275	Kelch-like protein 41	KLH41	O60662	10324	KLHL41	FALSE
		seq.23661.61	23661-61	3	SL013279	Probable Xaa-Pro aminopeptidase 3	XPP3	Q9NQH7	63929	XPNPEP3	FALSE
		seq.23662.10	23662-10	3	SL023401	SH3 domain-binding protein 5	3BP5	O60239	9467	SH3BP5	FALSE
		seq.23663.28	23663-28	3	SL008447	Vacuolar ATP synthase subunit C 1	VATC1	P21283	528	ATP6V1C1	FALSE
		seq.23664.17	23664-17	3	SL023395	Rhotekin	RTKN	Q9BST9	6242	RTKN	FALSE
		seq.23665.35	23665-35	3	SL010949	26S protease regulatory subunit 6A	PRS6A	P17980	5702	PSMC3	FALSE
		seq.23666.35	23666-35	3	SL010956	Bifunctional purine biosynthesis protein PURH	PUR9	P31939	471	ATIC	FALSE
		seq.23668.281	23668-281	3	SL023176	Mitochondrial dynamics protein MID51	MID51	Q9NQG6	54471	MIEF1	FALSE
		seq.23669.20	23669-20	3	SL023277	Glutamine--fructose-6-phosphate aminotransferase [isomerizing] 2	GFPT2	O94808	9945	GFPT2	FALSE
		seq.23670.11	23670-11	3	SL023303	2-(3-amino-3-carboxypropyl)histidine synthase subunit 2	DPH2	Q9BQC3	1802	DPH2	FALSE
		seq.23671.11	23671-11	3	SL023342	Protein Spindly	SPDLY	Q96EA4	54908	SPDL1	FALSE
		seq.23672.10	23672-10	3	SL010951	26S proteasome non-ATPase regulatory subunit 6	PSMD6	Q15008	9861	PSMD6	FALSE
		seq.23673.9	23673-9	3	SL020208	Lipoamide acyltransferase component of branched-chain alpha-keto acid dehydrogenase complex, mitochondrial	ODB2	P11182	1629	DBT	FALSE
		seq.23675.16	23675-16	3	SL023376	Centrosomal protein of 76 kDa	CEP76	Q8TAP6	79959	CEP76	FALSE
		seq.23677.30	23677-30	3	SL023388	NCK-interacting protein with SH3 domain	SPN90	Q9NZQ3	51517	NCKIPSD	FALSE
		seq.23678.132	23678-132	3	SL023144	Transcription factor SOX-10	SOX10	P56693	6663	SOX10	FALSE
		seq.23679.43	23679-43	3	SL023315	Sister chromatid cohesion protein DCC1	DCC1	Q9BVC3	79075	DSCC1	FALSE
		seq.23680.1	23680-1	3	SL005028	MCP-1 Induced Protein	MCPIP	Q5D1E8	80149	ZC3H12A	FALSE
		seq.23682.79	23682-79	3	SL023302	Small RNA 2'-O-methyltransferase	HENMT	Q5T8I9	113802	HENMT1	FALSE
		seq.23683.79	23683-79	3	SL023216	Tripartite motif-containing protein 55	TRI55	Q9BYV6	84675	TRIM55	FALSE
		seq.23685.132	23685-132	3	SL023422	Meiosis 1 arrest protein	M1AP	Q8TC57	130951	M1AP	FALSE
		seq.23686.44	23686-44	3	SL023271	CWF19-like protein 1	C19L1	Q69YN2	55280	CWF19L1	FALSE
		seq.23687.27	23687-27	3	SL023386	TBC1 domain family member 20	TBC20	Q96BZ9	128637	TBC1D20	FALSE
		seq.23689.52	23689-52	3	SL023192	Copine-6	CPNE6	O95741	9362	CPNE6	FALSE
		seq.23690.228	23690-228	3	SL023335	RNA-binding protein 41	RBM41	Q96IZ5	55285	RBM41	FALSE
		seq.23691.2	23691-2	3	SL010925	Tubulin--tyrosine ligase-like protein 12	TTL12	Q14166	23170	TTLL12	FALSE
		seq.23692.19	23692-19	3	SL023168	Acyl-CoA synthetase short-chain family member 3, mitochondrial	ACSS3	Q9H6R3	79611	ACSS3	FALSE
		seq.23693.4	23693-4	3	SL023148	MAP kinase-interacting serine/threonine-protein kinase 1	MKNK1	Q9BUB5	8569	MKNK1	FALSE
		seq.23694.3	23694-3	3	SL007089	Asparagine synthetase	ASNS	P08243	440	ASNS	FALSE
		seq.23695.1	23695-1	3	SL023293	Fibronectin type III and SPRY domain-containing protein 1	FSD1	Q9BTV5	79187	FSD1	FALSE
		seq.23696.256	23696-256	3	SL023309	tRNA (adenine(58)-N(1))-methyltransferase non-catalytic subunit TRM6	TRM6	Q9UJA5	51605	TRMT6	FALSE
		seq.23699.61	23699-61	3	SL008095	Dihydrolipoyllysine-residue succinyltransferase component of 2-oxoglutarate dehydrogenase complex, mitochondrial	ODO2	P36957	1743	DLST	FALSE
		seq.23700.42	23700-42	3	SL023306	ATP-binding cassette sub-family F member 3	ABCF3	Q9NUQ8	55324	ABCF3	FALSE
		seq.23702.98	23702-98	3	SL023385	SH3KBP1-binding protein 1	SHKB1	Q8TBC3	92799	SHKBP1	FALSE
		seq.23703.8	23703-8	3	SL008278	PDZ and LIM domain protein 5	PDLI5	Q96HC4	10611	PDLIM5	FALSE
		seq.23704.11	23704-11	3	SL010846	Transmembrane protein 24	TMM24	O14523	9854	C2CD2L	FALSE
		seq.23705.42	23705-42	3	SL007138	CTP synthase 1	PYRG1	P17812	1503	CTPS1	FALSE
		seq.23706.13	23706-13	3	SL023175	tRNA (adenine(58)-N(1))-methyltransferase, mitochondrial	TR61B	Q9BVS5	55006	TRMT61B	FALSE
		seq.23767.1	23767-1	3	SL023052	UPF0705 protein C11orf49	CK049	Q9H6J7	79096	C11orf49	FALSE
		seq.23771.17	23771-17	3	SL023037	Cyclic AMP-dependent transcription factor ATF-5	ATF5	Q9Y2D1	22809	ATF5	FALSE
		seq.23783.22	23783-22	3	SL023049	Protein FAM110A	F110A	Q9BQ89	83541	FAM110A	FALSE
		seq.2381.52	2381-52	4	SL000319	Complement C5	C5	P01031	727	C5	TRUE
		seq.23903.3	23903-3	3	SL000281	Aspartate aminotransferase, mitochondrial	GOT2	P00505	2806	GOT2	FALSE
		seq.23915.18	23915-18	3	SL004603	Ras-related protein Rab-7	Rab-7	P51149	7879	RAB7A	FALSE
		seq.23923.26	23923-26	3	SL016432	Protein phosphatase 1F	PPM1F	P49593	9647	PPM1F	FALSE
		seq.23929.159	23929-159	3	SL022187	Proline-rich transmembrane protein 2	PRRT2	Q7Z6L0	112476	PRRT2	FALSE
		seq.23949.12	23949-12	3	SL000144	CD29	CD29	P05556	3688	ITGB1	FALSE
		seq.23967.8	23967-8	3	SL015186	PAXIP1-associated protein 1	PA1	Q9BTK6	79447	PAGR1	FALSE
		seq.23981.172	23981-172	3	SL009336	Carboxypeptidase A1	CBPA1	P15085	1357	CPA1	FALSE
		seq.24011.27	24011-27	3	SL018581	V-set and immunoglobulin domain-containing protein 10-like	VS10L	Q86VR7	147645	VSIG10L	FALSE
		seq.24013.6	24013-6	3	SL010865	Metabotropic glutamate receptor 4	GRM4	Q14833	2914	GRM4	FALSE
		seq.24023.35	24023-35	3	SL003500	soluble Endothelial protein C receptor	sEPCR	Q9UNN8	10544	PROCR	FALSE
		seq.24027.32	24027-32	3	SL007516	Interferon epsilon-1	IFNE1	Q86WN2	338376	IFNE	FALSE
		seq.24050.26	24050-26	3	SL003724	Glycogen synthase kinase-3 beta	GSK-3 beta	P49841	2932	GSK3B	FALSE
		seq.24055.44	24055-44	3	SL014904	Cleavage stimulation factor 50 kDa subunit	CSTF1	Q05048	1477	CSTF1	FALSE
		seq.24111.10	24111-10	3	SL008069	Elongation factor 1-gamma	EF1G	P26641	1937	EEF1G	FALSE
		seq.24179.48	24179-48	3	SL022886	Phosphotriesterase-related protein	PTER	Q96BW5	9317	PTER	FALSE
		seq.2418.55	2418-55	9	SL000276	Apolipoprotein E	Apo E	P02649	348	APOE	TRUE
		seq.24201.86	24201-86	3	SL007026	G antigen family C member 1	GAGC1	O60829	9506	PAGE4	FALSE
		seq.2421.7	2421-7	3	SL003951	Brain-derived neurotrophic factor	BDNF	P23560	627	BDNF	TRUE
		seq.24211.25	24211-25	3	SL016420	Hydroxymethylglutaryl-CoA lyase, mitochondrial	HMGCL	P35914	3155	HMGCL	FALSE
		seq.24215.8	24215-8	3	SL008460	Paired mesoderm homeobox protein 1	PRRX1	P54821	5396	PRRX1	FALSE
		seq.24216.30	24216-30	3	SL022758	Mth938 domain-containing protein	AAMDC	Q9H7C9	28971	AAMDC	FALSE
		seq.24217.2	24217-2	3	SL004476	Calgranulin A	Calgranulin A	P05109	6279	S100A8	FALSE
		seq.24221.3	24221-3	3	SL004261	Peroxisome proliferator activated receptor gamma	PPAR gamma	P37231	5468	PPARG	FALSE
		seq.24222.10	24222-10	3	SL023816	Negative elongation factor A	NELFA	Q9H3P2	7469	NELFA	FALSE
		seq.24223.5	24223-5	3	SL023835	Glutathione S-transferase theta-2	GST2	P0CG29	2953	GSTT2	FALSE
		seq.24226.30	24226-30	3	SL004994	Fascin	Fascin	Q16658	6624	FSCN1	FALSE
		seq.24235.2	24235-2	3	SL008306	EH domain-containing protein 1	EHD1	Q9H4M9	10938	EHD1	FALSE
		seq.24236.46	24236-46	3	SL023482	Synaptic vesicle membrane protein VAT-1 homolog-like	VAT1L	Q9HCJ6	57687	VAT1L	FALSE
		seq.24237.115	24237-115	3	SL023232	Voltage-dependent L-type calcium channel subunit beta-3	CACB3	P54284	784	CACNB3	FALSE
		seq.24244.81	24244-81	3	SL023449	Rab-interacting lysosomal protein	RILP	Q96NA2	83547	RILP	FALSE
		seq.24245.2	24245-2	3	SL023238	Kinesin light chain 3	KLC3	Q6P597	147700	KLC3	FALSE
		seq.24247.13	24247-13	3	SL023436	UPF0235 protein C15orf40	CO040	Q8WUR7	123207	C15orf40	FALSE
		seq.24251.44	24251-44	3	SL023431	Ribonuclease P protein subunit p25-like protein	RP25L	Q8N5L8	138716	RPP25L	FALSE
		seq.24252.85	24252-85	3	SL023516	Probable peptide chain release factor C12orf65, mitochondrial	CL065	Q9H3J6	91574	C12orf65	FALSE
		seq.24253.5	24253-5	3	SL023447	Eukaryotic peptide chain release factor GTP-binding subunit ERF3B	ERF3B	Q8IYD1	23708	GSPT2	FALSE
		seq.24255.38	24255-38	3	SL023198	Epsin-1	EPN1	Q9Y6I3	29924	EPN1	FALSE
		seq.24256.7	24256-7	3	SL023582	Kelch-like protein 40	KLH40	Q2TBA0	131377	KLHL40	FALSE
		seq.24259.24	24259-24	3	SL023497	Forkhead box protein P4	FOXP4	Q8IVH2	116113	FOXP4	FALSE
		seq.24260.4	24260-4	3	SL023585	Histone-lysine N-methyltransferase setd3	SETD3	Q86TU7	84193	SETD3	FALSE
		seq.24261.202	24261-202	3	SL014613	Death-associated protein kinase 3	DAPK3	O43293	1613	DAPK3	FALSE
		seq.24263.6	24263-6	3	SL023157	Occludin	OCLN	Q16625	100506658	OCLN	FALSE
		seq.24265.6	24265-6	3	SL023231	MAGUK p55 subfamily member 2	MPP2	Q14168	4355	MPP2	FALSE
		seq.24266.2	24266-2	3	SL014956	Myocyte-specific enhancer factor 2D	MEF2D	Q14814	4209	MEF2D	FALSE
		seq.24267.24	24267-24	3	SL023528	PWWP domain-containing protein 2B	PWP2B	Q6NUJ5	170394	PWWP2B	FALSE
		seq.24268.21	24268-21	3	SL023181	GRB2-associated-binding protein 1	GAB1	Q13480	2549	GAB1	FALSE
		seq.24271.9	24271-9	3	SL023568	Mannose-1-phosphate guanyltransferase alpha	GMPPA	Q96IJ6	29926	GMPPA	FALSE
		seq.24273.43	24273-43	3	SL019757	Thioredoxin domain-containing protein 3	TXND3	Q8N427	51314	NME8	FALSE
		seq.24276.171	24276-171	3	SL023524	Tetratricopeptide repeat protein 25	TTC25	Q96NG3	83538	TTC25	FALSE
		seq.24277.22	24277-22	3	SL023137	Copine-7	CPNE7	Q9UBL6	27132	CPNE7	FALSE
		seq.24278.4	24278-4	3	SL023138	Ubiquitin carboxyl-terminal hydrolase 3	UBP3	Q9Y6I4	9960	USP3	FALSE
		seq.24279.30	24279-30	3	SL023229	U3 small nucleolar RNA-associated protein 6 homolog	UTP6	Q9NYH9	55813	UTP6	FALSE
		seq.24286.48	24286-48	3	SL023654	Meiosis expressed gene 1 protein homolog	MEIG1	Q5JSS6	644890	MEIG1	FALSE
		seq.24289.1	24289-1	3	SL017974	Coiled-coil domain-containing transmembrane protein C7orf53	CG053	Q8N8F7	286006	LSMEM1	FALSE
		seq.2429.27	2429-27	4	SL000324	Complement component C8	C8	P07357|P07358|P07360	731|732|733	C8A|C8B|C8G	TRUE
		seq.24290.5	24290-5	3	SL023736	Uncharacterized protein C20orf202	CT202	A1L168	400831	C20orf202	FALSE
		seq.24293.39	24293-39	3	SL025946	Nonspecific lipid-transfer protein:isoform 6	NLTP:isoform 6	P22307	6342	SCP2	FALSE
		seq.24294.13	24294-13	3	SL023706	Chromosome transmission fidelity protein 8 homolog	CTF8	P0CG13	54921	CHTF8	FALSE
		seq.24299.1	24299-1	3	SL023735	Carcinoembryonic antigen-related cell adhesion molecule 16	CEA16	Q2WEN9	388551	CEACAM16	FALSE
		seq.24304.3	24304-3	3	SL006711	EF-hand calcium-binding domain-containing protein 4B	EFC4B	Q9BSW2	84766	CRACR2A	FALSE
		seq.24307.22	24307-22	3	SL023228	Lysine-specific demethylase 8	KDM8	Q8N371	79831	KDM8	FALSE
		seq.24309.14	24309-14	3	SL006848	Synaptotagmin-like protein 2	synaptotagmin-like 2	Q9HCH5	54843	SYTL2	FALSE
		seq.24314.9	24314-9	3	SL023637	Trafficking protein particle complex subunit 13	TPC13	A5PLN9	80006	TRAPPC13	FALSE
		seq.24316.10	24316-10	3	SL023672	Probable methyltransferase BMT2 homolog	BMT2	Q1RMZ1	154743	BMT2	FALSE
		seq.24318.13	24318-13	3	SL023428	FYVE, RhoGEF and PH domain-containing protein 2	FGD2	Q7Z6J4	221472	FGD2	FALSE
		seq.24319.19	24319-19	3	SL023745	D-ribitol-5-phosphate cytidylyltransferase	ISPD	A4D126	729920	CRPPA	FALSE
		seq.24320.3	24320-3	3	SL019135	Tripartite motif-containing protein 72	TRI72	Q6ZMU5	493829	TRIM72	FALSE
		seq.24321.67	24321-67	3	SL023698	Nuclear prelamin A recognition factor	NARF	Q9UHQ1	26502	NARF	FALSE
		seq.24322.1	24322-1	3	SL023645	General transcription factor IIE subunit 1	T2EA	P29083	2960	GTF2E1	FALSE
		seq.24323.43	24323-43	3	SL023691	BRO1 domain-containing protein BROX	BROX	Q5VW32	148362	BROX	FALSE
		seq.2436.49	2436-49	4	SL004016	C-X-C motif chemokine 16	CXCL16, soluble	Q9H2A7	58191	CXCL16	TRUE
		seq.24407.31	24407-31	3	SL023609	Kinesin-like protein KIF3C	KIF3C	O14782	3797	KIF3C	FALSE
		seq.24408.30	24408-30	3	SL023142	Muscleblind-like protein 1	MBNL1	Q9NR56	4154	MBNL1	FALSE
		seq.24409.2	24409-2	3	SL012706	Retinol dehydrogenase 13	RDH13	Q8NBN7	112724	RDH13	FALSE
		seq.2441.2	2441-2	4	SL004333	Fibroblast growth factor 10	FGF-10	O15520	2255	FGF10	TRUE
		seq.24411.144	24411-144	3	SL020078	E3 ubiquitin-protein ligase LRSAM1	LRSM1	Q6UWE0	90678	LRSAM1	FALSE
		seq.24412.1	24412-1	3	SL023740	Synaptonemal complex central element protein 1-like	SYC1L	A8MT33	100130958	SYCE1L	FALSE
		seq.24413.96	24413-96	3	SL023739	Peroxisomal coenzyme A diphosphatase NUDT7	NUDT7	P0C024	283927	NUDT7	FALSE
		seq.24414.3	24414-3	3	SL004729	Glycogen phosphorylase, brain form	Glycogen phosphorylase	P11216	5834	PYGB	FALSE
		seq.24416.20	24416-20	3	SL008236	Staphylococcal nuclease domain-containing protein 1	SND1	Q7KZF4	27044	SND1	FALSE
		seq.24417.22	24417-22	3	SL014963	Rab GTPase-binding effector protein 1	RABE1	Q15276	9135	RABEP1	FALSE
		seq.24418.14	24418-14	3	SL023743	Homeobox protein HMX3	HMX3	A6NHT5	340784	HMX3	FALSE
		seq.24419.3	24419-3	3	SL023406	Molybdenum cofactor sulfurase	MOCOS	Q96EN8	55034	MOCOS	FALSE
		seq.24420.57	24420-57	3	SL023763	Deoxyhypusine hydroxylase	DOHH	Q9BU89	83475	DOHH	FALSE
		seq.24422.36	24422-36	3	SL023761	Spermatogenesis-associated protein 24	SPA24	Q86W54	202051	SPATA24	FALSE
		seq.24423.9	24423-9	3	SL023765	Protein phosphatase 1 regulatory subunit 3G	PP13G	B7ZBB8	648791	None	FALSE
		seq.24424.25	24424-25	3	SL023684	TBC1 domain family member 25	TBC25	Q3MII6	4943	TBC1D25	FALSE
		seq.24425.8	24425-8	3	SL012446	Methionyl-tRNA synthetase, cytoplasmic	SYMC	P56192	4141	MARS1	FALSE
		seq.24426.15	24426-15	3	SL007202	Catenin alpha-1	CTNA1	P35221	1495	CTNNA1	FALSE
		seq.24426.191	24426-191	3	SL007202	Catenin alpha-1	CTNA1	P35221	1495	CTNNA1	FALSE
		seq.24427.33	24427-33	3	SL014599	Type II inositol-3,4-bisphosphate 4-phosphatase	INP4B	O15327	8821	INPP4B	FALSE
		seq.24428.76	24428-76	3	SL023710	Lysophospholipase D GDPD1	GDPD1	Q8N9F7	284161	GDPD1	FALSE
		seq.2443.10	2443-10	4	SL004342	Fibroblast growth factor 8 isoform B	FGF-8B	P55075	2253	FGF8	TRUE
		seq.24430.11	24430-11	3	SL023773	Zinc finger protein 580	ZN580	Q9UK33	51157	ZNF580	FALSE
		seq.24431.32	24431-32	3	SL023435	Cap-specific mRNA (nucleoside-2'-O-)-methyltransferase 1	CMTR1	Q8N1G2	23070	CMTR1	FALSE
		seq.24432.3	24432-3	3	SL023546	GRIP1-associated protein 1	GRAP1	Q4V328	56850	GRIPAP1	FALSE
		seq.24434.16	24434-16	3	SL023377	Phytanoyl-CoA hydroxylase-interacting protein	PHYIP	Q92561	9796	PHYHIP	FALSE
		seq.24435.1	24435-1	3	SL004793	Dynamin-1	Dynamin	Q05193	1759	DNM1	FALSE
		seq.24436.23	24436-23	3	SL015355	Disks large-associated protein 4	DLGP4	Q9Y2H0	22839	DLGAP4	FALSE
		seq.24437.6	24437-6	3	SL023783	YjeF N-terminal domain-containing protein 3	YJEN3	A6XGL0	374887	YJEFN3	FALSE
		seq.24440.11	24440-11	3	SL023602	BTB/POZ domain-containing protein KCTD3	KCTD3	Q9Y597	51133	KCTD3	FALSE
		seq.24441.7	24441-7	3	SL014910	Nuclear cap-binding protein subunit 1	NCBP1	Q09161	4686	NCBP1	FALSE
		seq.24443.8	24443-8	3	SL021011	Mortality factor 4-like protein 2	MO4L2	Q15014	9643	MORF4L2	FALSE
		seq.24444.10	24444-10	3	SL011247	Tetratricopeptide repeat protein 27	TTC27	Q6P3X3	55622	TTC27	FALSE
		seq.24445.38	24445-38	3	SL019867	Actin filament-associated protein 1-like 2	AF1L2	Q8N4X5	84632	AFAP1L2	FALSE
		seq.24446.65	24446-65	3	SL023663	Muscleblind-like protein 2	MBNL2	Q5VZF2	10150	MBNL2	FALSE
		seq.24447.26	24447-26	3	SL023741	Protein FAM221A	F221A	A4D161	340277	FAM221A	FALSE
		seq.24449.11	24449-11	3	SL021762	Gamma-crystallin A	CRGA	P11844	1418	CRYGA	FALSE
		seq.24450.96	24450-96	3	SL023721	UPF0692 protein C19orf54	CS054	Q5BKX5	284325	C19orf54	FALSE
		seq.24453.75	24453-75	3	SL023742	Cytochrome c-type heme lyase	CCHL	P53701	3052	HCCS	FALSE
		seq.24454.27	24454-27	3	SL021776	Probable bifunctional methylenetetrahydrofolate dehydrogenase/cyclohydrolase 2	MTD2L	Q9H903	441024	MTHFD2L	FALSE
		seq.24455.2	24455-2	3	SL023236	Arf-GAP with SH3 domain, ANK repeat and PH domain-containing protein 3	ASAP3	Q8TDY4	55616	ASAP3	FALSE
		seq.24456.3	24456-3	3	SL023722	Visual system homeobox 1	VSX1	Q9NZR4	30813	VSX1	FALSE
		seq.24457.12	24457-12	3	SL002032	USF2	USF2	Q15853	7392	USF2	FALSE
		seq.24459.15	24459-15	3	SL008869	Coatomer subunit beta'	COPB2	P35606	9276	COPB2	FALSE
		seq.24462.4	24462-4	3	SL023764	Cyclic nucleotide-gated cation channel beta-1	CNGB1	Q14028	1258	CNGB1	FALSE
		seq.24463.1	24463-1	3	SL020970	Protein NDRG2	NDRG2	Q9UN36	57447	NDRG2	FALSE
		seq.24465.28	24465-28	3	SL005069	synovial sarcoma, X breakpoint 4	SSX4	O60224	548313	SSX4	FALSE
		seq.24468.36	24468-36	3	SL010833	Beta-adducin	ADDB	P35612	119	ADD2	FALSE
		seq.24469.10	24469-10	3	SL023199	Phosphatidate phosphatase LPIN1	LPIN1	Q14693	23175	LPIN1	FALSE
		seq.2447.7	2447-7	4	SL004066	Group IIE secretory phospholipase A2	GIIE	Q9NZK7	30814	PLA2G2E	TRUE
		seq.24470.20	24470-20	3	SL018915	Poly(rC)-binding protein 3	PCBP3	P57721	54039	PCBP3	FALSE
		seq.24471.2	24471-2	3	SL011324	SET-binding protein	SETBP	Q9Y6X0	26040	SETBP1	FALSE
		seq.24472.28	24472-28	3	SL023694	Sharpin	SHRPN	Q9H0F6	81858	SHARPIN	FALSE
		seq.24473.11	24473-11	3	SL023572	Cancer/testis antigen family 45 member A3	CT453	Q8NHU0	441519	CT45A3	FALSE
		seq.24474.12	24474-12	3	SL023667	Tetratricopeptide repeat protein 9A	TTC9A	Q92623	23508	TTC9	FALSE
		seq.24475.45	24475-45	3	SL013297	Sorting nexin-12	SNX12	Q9UMY4	29934	SNX12	FALSE
		seq.24476.18	24476-18	3	SL006375	Activating signal cointegrator 1 complex subunit 2	ASC-1 complex subunit p100	Q9H1I8	84164	ASCC2	FALSE
		seq.24479.25	24479-25	3	SL023784	Transmembrane protein 225B	T225B	P0DP42	100289187	TMEM225B	FALSE
		seq.24485.32	24485-32	3	SL007264	B-cell receptor-associated protein 31	BAP31	P51572	10134	BCAP31	FALSE
		seq.24486.1	24486-1	3	SL005450	B-cell lymphoma/leukemia 11A	B-cell CLL 11A	Q9H165	53335	BCL11A	FALSE
		seq.24487.95	24487-95	3	SL023683	Biogenesis of lysosome-related organelles complex 1 subunit 3	BL1S3	Q6QNY0	388552	BLOC1S3	FALSE
		seq.24488.8	24488-8	3	SL023453	Protein HID1	HID1	Q8IV36	283987	HID1	FALSE
		seq.24489.34	24489-34	3	SL023727	Transcription factor HES-3	HES3	Q5TGS1	390992	HES3	FALSE
		seq.24490.16	24490-16	3	SL023768	THAP domain-containing protein 4	THAP4	Q8WY91	51078	THAP4	FALSE
		seq.24493.10	24493-10	3	SL023699	Myotubularin-related protein 7	MTMR7	Q9Y216	9108	MTMR7	FALSE
		seq.24494.67	24494-67	3	SL023680	Katanin p60 ATPase-containing subunit A-like 1	KATL1	Q9BW62	84056	KATNAL1	FALSE
		seq.24496.26	24496-26	3	SL023776	RILP-like protein 1	RIPL1	Q5EBL4	353116	RILPL1	FALSE
		seq.24497.8	24497-8	3	SL023631	Probable E3 ubiquitin-protein ligase TRIML1	TRIML	Q8N9V2	339976	TRIML1	FALSE
		seq.24499.36	24499-36	3	SL023670	Lengsin	LGSN	Q5TDP6	51557	LGSN	FALSE
		seq.24634.1	24634-1	3	SL014858	Protein ripply3	DSCR6	P57055	53820	RIPPLY3	FALSE
		seq.24635.25	24635-25	3	SL023301	Trafficking protein particle complex subunit 6A	TPC6A	O75865	79090	TRAPPC6A	FALSE
		seq.24636.9	24636-9	3	SL006052	Dr1-associated corepressor	Dr1-associated corepressor	Q14919	10589	DRAP1	FALSE
		seq.24637.3	24637-3	3	SL023182	Transcription elongation factor A protein-like 5	TCAL5	Q5H9L2	340543	TCEAL5	FALSE
		seq.24638.3	24638-3	3	SL023635	Leucine repeat adapter protein 25	LRA25	Q8N5H3	23625	FAM89B	FALSE
		seq.24640.63	24640-63	3	SL023051	Hairy/enhancer-of-split related with YRPW motif protein 1	HEY1	Q9Y5J3	23462	HEY1	FALSE
		seq.24641.10	24641-10	3	SL011993	Claudin-1	CLD1	O95832	9076	CLDN1	FALSE
		seq.24642.21	24642-21	3	SL023249	Protein FAM92A	FA92A	A1XBS5	137392	FAM92A	FALSE
		seq.24643.21	24643-21	3	SL008428	Lambda-crystallin homolog	CRYL1	Q9Y2S2	51084	CRYL1	FALSE
		seq.24645.2	24645-2	3	SL023350	Bridging integrator 3	BIN3	Q9NQY0	55909	BIN3	FALSE
		seq.24646.47	24646-47	3	SL006473	Serine--pyruvate aminotransferase	SPYA	P21549	189	AGXT	FALSE
		seq.24647.3	24647-3	3	SL023503	C->U-editing enzyme APOBEC-2	ABEC2	Q9Y235	10930	APOBEC2	FALSE
		seq.24648.8	24648-8	3	SL014944	Histone RNA hairpin-binding protein	SLBP	Q14493	7884	SLBP	FALSE
		seq.24649.11	24649-11	3	SL023296	Protein N-terminal glutamine amidohydrolase	NTAQ1	Q96HA8	55093	NTAQ1	FALSE
		seq.24651.1	24651-1	3	SL016462	Reticulon-1	RTN1	Q16799	6252	RTN1	FALSE
		seq.24654.13	24654-13	3	SL023217	Transcription cofactor HES-6	HES6	Q96HZ4	55502	HES6	FALSE
		seq.24655.23	24655-23	3	SL023307	RILP-like protein 2	RIPL2	Q969X0	196383	RILPL2	FALSE
		seq.24656.6	24656-6	3	SL023619	Sesquipedalian-2	SESQ2	Q6ICB4	150368	PHETA2	FALSE
		seq.24658.98	24658-98	3	SL023340	Coiled-coil domain-containing protein 115	CC115	Q96NT0	84317	CCDC115	FALSE
		seq.24659.6	24659-6	3	SL009432	DnaJ homolog subfamily B member 13	DJB13	P59910	374407	DNAJB13	FALSE
		seq.24661.4	24661-4	3	SL023341	MAP6 domain-containing protein 1	MA6D1	Q9H9H5	79929	MAP6D1	FALSE
		seq.24662.78	24662-78	3	SL023641	Tetratricopeptide repeat protein 36	TTC36	A6NLP5	143941	TTC36	FALSE
		seq.24664.3	24664-3	3	SL016466	UPF0510 protein INM02	INM02	Q5UCC4	284361	EMC10	FALSE
		seq.24665.48	24665-48	3	SL019956	GTP-binding protein REM 1	REM1	O75628	28954	REM1	FALSE
		seq.24667.27	24667-27	3	SL023590	Cancer/testis antigen family 45 member A1	CT451	Q5HYN5	541466	CT45A1	FALSE
		seq.24669.12	24669-12	3	SL023380	DnaJ homolog subfamily C member 5B	DNJ5B	Q9UF47	85479	DNAJC5B	FALSE
		seq.24670.1	24670-1	3	SL023273	PIH1 domain-containing protein 1	PIHD1	Q9NWS0	55011	PIH1D1	FALSE
		seq.24671.15	24671-15	3	SL007810	Apoptosis-associated speck-like protein containing a CARD	ASC	Q9ULZ3	29108	PYCARD	FALSE
		seq.24674.22	24674-22	3	SL010913	Egl nine homolog 2	EGLN2	Q96KS0	112398	EGLN2	FALSE
		seq.24675.2	24675-2	3	SL023492	Microtubule-associated serine/threonine-protein kinase 4	MAST4	O15021	375449	MAST4	FALSE
		seq.24676.105	24676-105	3	SL018878	Uncharacterized protein C21orf59	CU059	P57076	56683	CFAP298	FALSE
		seq.24677.106	24677-106	3	SL023278	Protein RER1	RER1	O15258	11079	RER1	FALSE
		seq.24678.10	24678-10	3	SL023411	Cell death regulator Aven	AVEN	Q9NQS1	57099	AVEN	FALSE
		seq.24679.35	24679-35	3	SL023233	Transcription factor ETV7	ETV7	Q9Y603	51513	ETV7	FALSE
		seq.2468.62	2468-62	3	SL000133	C-C motif chemokine 20	MIP-3a	P78556	6364	CCL20	TRUE
		seq.24680.51	24680-51	3	SL007663	Thioredoxin domain-containing protein 1	TXND1	Q9H3N1	81542	TMX1	FALSE
		seq.24681.2	24681-2	3	SL013067	Phosphoserine phosphatase	SERB	P78330	5723	PSPH	FALSE
		seq.24682.35	24682-35	3	SL010790	Cytochrome b reductase 1	CYBR1	Q53TN4	79901	CYBRD1	FALSE
		seq.24683.11	24683-11	3	SL023426	GTPase IMAP family member 7	GIMA7	Q8NHV1	168537	GIMAP7	FALSE
		seq.24684.7	24684-7	3	SL019969	GTPase IMAP family member 4	GIMA4	Q9NUV9	55303	GIMAP4	FALSE
		seq.24685.12	24685-12	3	SL023289	Sorting nexin-11	SNX11	Q9Y5W9	29916	SNX11	FALSE
		seq.24686.19	24686-19	3	SL015085	Acyl-CoA-binding domain-containing protein 4	ACBD4	Q8NC06	79777	ACBD4	FALSE
		seq.24687.18	24687-18	3	SL023280	Alpha-tocopherol transfer protein-like	TTPAL	Q9BTX7	79183	TTPAL	FALSE
		seq.24688.9	24688-9	3	SL023648	Doublesex- and mab-3-related transcription factor B1	DMRTB	Q96MA1	63948	DMRTB1	FALSE
		seq.24689.9	24689-9	3	SL008229	Polymerase I and transcript release factor	PTRF	Q6NZI2	284119	CAVIN1	FALSE
		seq.24690.1	24690-1	3	SL023584	Calcium-binding protein 2	CABP2	Q9NPB3	51475	CABP2	FALSE
		seq.24693.5	24693-5	3	SL010855	Chloride intracellular channel protein 3	CLIC3	O95833	9022	CLIC3	FALSE
		seq.24694.158	24694-158	3	SL008393	Ezrin-radixin-moesin-binding phosphoprotein 50	NHERF	O14745	9368	SLC9A3R1	FALSE
		seq.24695.8	24695-8	3	SL023616	Pleckstrin homology domain-containing family B member 1	PKHB1	Q9UF11	58473	PLEKHB1	FALSE
		seq.24696.14	24696-14	3	SL023607	PDZ domain-containing protein MAGIX	MAGIX	Q9H6Y5	79917	MAGIX	FALSE
		seq.24697.48	24697-48	3	SL013079	Heterogeneous nuclear ribonucleoprotein A0	ROA0	Q13151	10949	HNRNPA0	FALSE
		seq.24698.12	24698-12	3	SL023310	Pre-mRNA-splicing factor 18	PRP18	Q99633	8559	PRPF18	FALSE
		seq.24699.20	24699-20	3	SL014959	ADP-ribosylation factor-like protein 6-interacting protein 1	AR6P1	Q15041	23204	ARL6IP1	FALSE
		seq.24701.21	24701-21	3	SL023578	Dystrobrevin alpha	DTNA	Q9Y4J8	1837	DTNA	FALSE
		seq.24702.31	24702-31	3	SL023564	Coiled-coil domain-containing protein 149	CC149	Q6ZUS6	91050	CCDC149	FALSE
		seq.24704.38	24704-38	3	SL023519	COMM domain-containing protein 5	COMD5	Q9GZQ3	28991	COMMD5	FALSE
		seq.24706.73	24706-73	3	SL015305	Craniofacial development protein 1	CFDP1	Q9UEE9	10428	CFDP1	FALSE
		seq.24707.6	24707-6	3	SL023476	Uncharacterized protein CXorf38	CX038	Q8TB03	159013	CXorf38	FALSE
		seq.24708.7	24708-7	3	SL023299	Short-chain dehydrogenase/reductase 3	DHRS3	O75911	9249	DHRS3	FALSE
		seq.24710.1	24710-1	3	SL023653	Microtubule-associated tumor suppressor candidate 2	MTUS2	Q5JR59	23281	MTUS2	FALSE
		seq.24711.21	24711-21	3	SL023643	Short stature homeobox protein	SHOX	O15266	6473	SHOX	FALSE
		seq.24712.6	24712-6	3	SL023534	GTP-binding protein 10	GTPBA	A4D1E9	85865	GTPBP10	FALSE
		seq.24713.4	24713-4	3	SL023607	PDZ domain-containing protein MAGIX	MAGIX	Q9H6Y5	79917	MAGIX	FALSE
		seq.24717.26	24717-26	3	SL010948	Serine/threonine-protein phosphatase 2A regulatory subunit B'	PTPA	Q15257	5524	PTPA	FALSE
		seq.24718.8	24718-8	3	SL023625	Leucine-rich repeat-containing protein 75A	LR75A	Q8NAA5	388341	LRRC75A	FALSE
		seq.24720.10	24720-10	3	SL023514	Ankyrin repeat domain-containing protein 16	ANR16	Q6P6B7	54522	ANKRD16	FALSE
		seq.24721.17	24721-17	3	SL023485	Golgi phosphoprotein 3	GOLP3	Q9H4A6	64083	GOLPH3	FALSE
		seq.24722.13	24722-13	3	SL021796	Spindlin-3	SPIN3	Q5JUX0	169981	SPIN3	FALSE
		seq.24723.58	24723-58	3	SL005729	Eukaryotic translation initiation factor 2 subunit 2	eIF-2-beta	P20042	8894	EIF2S2	FALSE
		seq.24724.4	24724-4	3	SL023536	Vacuolar protein sorting-associated protein 26B	VP26B	Q4G0F5	112936	VPS26B	FALSE
		seq.24725.4	24725-4	3	SL015121	COP9 signalosome complex subunit 5	CSN5	Q92905	10987	COPS5	FALSE
		seq.2474.54	2474-54	5	SL000573	Serum amyloid P-component	SAP	P02743	325	APCS	TRUE
		seq.2475.1	2475-1	3	SL004010	Mast/stem cell growth factor receptor Kit	SCF sR	P10721	3815	KIT	TRUE
		seq.2480.58	2480-58	3	SL003043	Metalloproteinase inhibitor 3	TIMP-3	P35625	7078	TIMP3	TRUE
		seq.24891.54	24891-54	3	SL009030	Epidermal growth factor receptor kinase substrate 8-like protein 2	ES8L2	Q9H6S3	64787	EPS8L2	FALSE
		seq.24892.8	24892-8	3	SL023565	Testicular spindle-associated protein SHCBP1L	SHP1L	Q9BZQ2	81626	SHCBP1L	FALSE
		seq.24895.25	24895-25	3	SL023599	F-BAR and double SH3 domains protein 1	FCSD1	Q86WN1	89848	FCHSD1	FALSE
		seq.24896.5	24896-5	3	SL023247	Menin	MEN1	O00255	4221	MEN1	FALSE
		seq.24898.39	24898-39	3	SL010952	Sec1 family domain-containing protein 1	SCFD1	Q8WVM8	23256	SCFD1	FALSE
		seq.24899.13	24899-13	3	SL013218	Epidermal growth factor receptor kinase substrate 8-like protein 1	ES8L1	Q8TE68	54869	EPS8L1	FALSE
		seq.24900.46	24900-46	3	SL023577	VPS9 domain-containing protein 1	VP9D1	Q9Y2B5	9605	VPS9D1	FALSE
		seq.24901.4	24901-4	3	SL013734	Villin-1	VILI	P09327	7429	VIL1	FALSE
		seq.24902.84	24902-84	3	SL023226	Gephyrin	GEPH	Q9NQX3	10243	GPHN	FALSE
		seq.24903.7	24903-7	3	SL023566	Kelch-like protein 14	KLH14	Q9P2G3	57565	KLHL14	FALSE
		seq.24904.121	24904-121	3	SL023600	Syntaxin-binding protein 4	STXB4	Q6ZWJ1	252983	STXBP4	FALSE
		seq.24905.22	24905-22	3	SL023688	Protein CXorf40A	CX04A	Q8TE69	91966	EOLA1	FALSE
		seq.24907.3	24907-3	3	SL023621	Mitochondrial-processing peptidase subunit alpha	MPPA	Q10713	23203	PMPCA	FALSE
		seq.24908.19	24908-19	3	SL008876	Amphiphysin	AMPH	P49418	273	AMPH	FALSE
		seq.24909.40	24909-40	3	SL011669	1-phosphatidylinositol-4,5-bisphosphate phosphodiesterase delta-1	Phospholipase C-delta-1	P51178	5333	PLCD1	FALSE
		seq.24910.18	24910-18	3	SL010248	Non-POU domain-containing octamer-binding protein	NonO protein	Q15233	4841	NONO	FALSE
		seq.24911.57	24911-57	3	SL002568	LRP	LRP	Q14764	9961	MVP	FALSE
		seq.24912.40	24912-40	3	SL023747	WD repeat-containing protein 26	WDR26	Q9H7D7	80232	WDR26	FALSE
		seq.24914.10	24914-10	3	SL003868	Enhancer of zeste homolog 2	EZH2	Q15910	2146	EZH2	FALSE
		seq.24915.123	24915-123	3	SL023617	Calpain-13	CAN13	Q6MZZ7	92291	CAPN13	FALSE
		seq.24917.95	24917-95	3	SL023550	DnaJ homolog subfamily C member 1	DNJC1	Q96KC8	64215	DNAJC1	FALSE
		seq.24920.6	24920-6	3	SL023055	Glutaminase kidney isoform, mitochondrial	GLSK	O94925	2744	GLS	FALSE
		seq.24921.73	24921-73	3	SL015196	HIRA-interacting protein 3	HIRP3	Q9BW71	8479	HIRIP3	FALSE
		seq.24922.19	24922-19	3	SL011264	NHL repeat-containing protein 2	NHLC2	Q8NBF2	374354	NHLRC2	FALSE
		seq.24923.27	24923-27	3	SL023613	Secernin-3	SCRN3	Q0VDG4	79634	SCRN3	FALSE
		seq.24926.9	24926-9	3	SL013144	Far upstream element-binding protein 2	FUBP2	Q92945	8570	KHSRP	FALSE
		seq.24928.20	24928-20	3	SL023664	Mitotic-spindle organizing protein 2A	MZT2A	Q6P582	653784	MZT2A	FALSE
		seq.24929.26	24929-26	3	SL023245	Transcription factor SOX-6	SOX6	P35712	55553	SOX6	FALSE
		seq.24931.9	24931-9	3	SL006672	Epidermal growth factor receptor kinase substrate 8-like protein 3	ES8L3	Q8TE67	79574	EPS8L3	FALSE
		seq.24934.96	24934-96	3	SL013284	Opioid growth factor receptor	OGFR	Q9NZT2	11054	OGFR	FALSE
		seq.24935.62	24935-62	3	SL015230	Forkhead box protein P1	FOXP1	Q9H334	27086	FOXP1	FALSE
		seq.24937.7	24937-7	3	SL015344	Rho GTPase-activating protein 26	RHG26	Q9UNA1	23092	ARHGAP26	FALSE
		seq.24938.7	24938-7	3	SL007320	AP-2 complex subunit beta-1	AP2B1	P63010	163	AP2B1	FALSE
		seq.24940.3	24940-3	3	SL004539	Inhibitor of nuclear factor kappa B kinase beta subunit	IKK-beta	O14920	3551	IKBKB	FALSE
		seq.24941.14	24941-14	3	SL023678	Clustered mitochondria protein homolog	CLU	O75153	23277	CLUH	FALSE
		seq.24942.22	24942-22	3	SL011251	Protein unc-13 homolog D	UN13D	Q70J99	201294	UNC13D	FALSE
		seq.24944.12	24944-12	3	SL023628	RalBP1-associated Eps domain-containing protein 2	REPS2	Q8NFH8	9185	REPS2	FALSE
		seq.24945.16	24945-16	3	SL023640	Sorting nexin-27	SNX27	Q96L92	81609	SNX27	FALSE
		seq.24946.9	24946-9	3	SL023675	Rho GTPase-activating protein 22	RHG22	Q7Z5H3	58504	ARHGAP22	FALSE
		seq.24947.40	24947-40	3	SL007800	Numb-like protein	NUMBL	Q9Y6R0	9253	NUMBL	FALSE
		seq.24948.79	24948-79	3	SL013224	Paraspeckle component 1	PSPC1	Q8WXF1	55269	PSPC1	FALSE
		seq.24950.21	24950-21	3	SL013260	Specifically androgen-regulated gene protein	SARG	Q9BW04	79098	SARG	FALSE
		seq.24951.3	24951-3	3	SL023253	Protein VAC14 homolog	VAC14	Q08AM6	55697	VAC14	FALSE
		seq.24952.28	24952-28	3	SL013242	Far upstream element-binding protein 3	FUBP3	Q96I24	8939	FUBP3	FALSE
		seq.24953.27	24953-27	3	SL006988	Kinesin-like protein KIF3B	KIF3B	O15066	9371	KIF3B	FALSE
		seq.24954.83	24954-83	3	SL008185	AP-1 complex subunit beta-1	AP1B1	Q10567	162	AP1B1	FALSE
		seq.24955.116	24955-116	3	SL020104	Zinc fingers and homeoboxes protein 2	ZHX2	Q9Y6X8	22882	ZHX2	FALSE
		seq.24956.1	24956-1	3	SL023189	N6-adenosine-methyltransferase 70 kDa subunit	MTA70	Q86U44	56339	METTL3	FALSE
		seq.24957.6	24957-6	3	SL014551	Espin	ESPN	B1AK53	83715	None	FALSE
		seq.24958.3	24958-3	3	SL023563	DNA-binding protein RFX5	RFX5	P48382	5993	RFX5	FALSE
		seq.24959.20	24959-20	3	SL020262	Cytochrome b5 reductase 4	NB5R4	Q7L1T6	51167	CYB5R4	FALSE
		seq.24960.48	24960-48	3	SL013722	Huntingtin-interacting protein 1-related protein	HIP1R	O75146	9026	HIP1R	FALSE
		seq.24962.7	24962-7	3	SL023606	SH3 domain-containing kinase-binding protein 1	SH3K1	Q96B97	30011	SH3KBP1	FALSE
		seq.24963.1	24963-1	3	SL023478	Armadillo repeat-containing protein 3	ARMC3	Q5W041	219681	ARMC3	FALSE
		seq.24967.4	24967-4	3	SL008346	Protocadherin-1	PCDH1	Q08174	5097	PCDH1	FALSE
		seq.24968.10	24968-10	3	SL023580	T-lymphoma invasion and metastasis-inducing protein 2	TIAM2	Q8IVF5	26230	TIAM2	FALSE
		seq.24970.117	24970-117	3	SL023255	Serrate RNA effector molecule homolog	SRRT	Q9BXP5	51593	SRRT	FALSE
		seq.24971.2	24971-2	3	SL011316	Phosphatidylinositide phosphatase SAC2	SAC2	Q9Y2H2	22876	INPP5F	FALSE
		seq.24973.11	24973-11	3	SL018387	MICAL-like protein 1	MILK1	Q8N3F8	85377	MICALL1	FALSE
		seq.24975.3	24975-3	3	SL012627	Fc receptor-like A	FCRLA	Q7L513	84824	FCRLA	FALSE
		seq.24977.18	24977-18	3	SL021182	Villin-like protein	VILL	O15195	50853	VILL	FALSE
		seq.24979.17	24979-17	3	SL013051	Eukaryotic translation initiation factor 3 subunit B	EIF3B	P55884	8662	EIF3B	FALSE
		seq.24981.8	24981-8	3	SL023261	Cytoplasmic dynein 1 light intermediate chain 1	DC1L1	Q9Y6G9	51143	DYNC1LI1	FALSE
		seq.24982.33	24982-33	3	SL019481	MAGUK p55 subfamily member 5	MPP5	Q8N3R9	64398	MPP5	FALSE
		seq.24983.119	24983-119	3	SL006623	ELKS/RAB6-interacting/CAST family member 1	RB6I2	Q8IUD2	23085	ERC1	FALSE
		seq.2500.2	2500-2	3	SL004643	Angiopoietin-4	Angiopoietin-4	Q9Y264	51378	ANGPT4	TRUE
		seq.2501.51	2501-51	3	SL000055	Cadherin-1	Cadherin E	P12830	999	CDH1	FALSE
		seq.25033.194	25033-194	3	SL005680	Transitional endoplasmic reticulum ATPase	TER ATPase	P55072	7415	VCP	FALSE
		seq.25036.10	25036-10	3	SL023221	Ran GTPase-activating protein 1	RAGP1	P46060	5905	RANGAP1	FALSE
		seq.25037.4	25037-4	3	SL023188	Aspartyl aminopeptidase	DNPEP	Q9ULA0	23549	DNPEP	FALSE
		seq.25038.5	25038-5	3	SL023749	Wee1-like protein kinase 2	WEE2	P0C1S8	494551	WEE2	FALSE
		seq.25039.10	25039-10	3	SL015309	Kelch-like protein 3	KLHL3	Q9UH77	26249	KLHL3	FALSE
		seq.25041.11	25041-11	3	SL023167	6-phosphofructo-2-kinase/fructose-2,6-bisphosphatase 4	F264	Q16877	5210	PFKFB4	FALSE
		seq.25042.3	25042-3	3	SL011182	NAD-dependent malic enzyme, mitochondrial	MAOM	P23368	4200	ME2	FALSE
		seq.25043.74	25043-74	3	SL007297	Succinyl-CoA:3-ketoacid-coenzyme A transferase 1, mitochondrial	SCOT	P55809	5019	OXCT1	FALSE
		seq.25048.30	25048-30	3	SL008652	Protein kinase C and casein kinase substrate in neurons protein 2	PACN2	Q9UNF0	11252	PACSIN2	FALSE
		seq.25049.8	25049-8	3	SL025947	Nonspecific lipid-transfer protein:isoform SCPx	NLTP:isoform SCPx	P22307	6342	SCP2	FALSE
		seq.2505.49	2505-49	3	SL004144	GDNF family receptor alpha-3	GFRa-3	O60609	2676	GFRA3	TRUE
		seq.25050.82	25050-82	3	SL010982	Tripeptidyl-peptidase 2	TPP2	P29144	7174	TPP2	FALSE
		seq.25051.104	25051-104	3	SL016208	Fat mass and obesity-associated protein	FTO	Q9C0B1	79068	FTO	FALSE
		seq.25052.3	25052-3	3	SL011260	Cytokine receptor-like factor 3	CRLF3	Q8IUI8	51379	CRLF3	FALSE
		seq.25053.1	25053-1	3	SL023475	Cytoplasmic dynein 1 light intermediate chain 2	DC1L2	O43237	1783	DYNC1LI2	FALSE
		seq.25054.15	25054-15	3	SL023173	Pre-mRNA-processing factor 19	PRP19	Q9UMS4	27339	PRPF19	FALSE
		seq.25055.56	25055-56	3	SL023151	Oxysterol-binding protein 1	OSBP1	P22059	5007	OSBP	FALSE
		seq.25057.2	25057-2	3	SL007965	Alpha-actinin-4	ACTN4	O43707	81	ACTN4	FALSE
		seq.25058.23	25058-23	3	SL023651	Membrane-associated phosphatidylinositol transfer protein 3	PITM3	Q9BZ71	83394	PITPNM3	FALSE
		seq.25059.18	25059-18	3	SL023202	Histone deacetylase 6	HDAC6	Q9UBN7	10013	HDAC6	FALSE
		seq.25060.18	25060-18	3	SL007243	NADP-dependent malic enzyme	MAOX	P48163	4199	ME1	FALSE
		seq.25061.8	25061-8	3	SL023618	Engulfment and cell motility protein 2	ELMO2	Q96JJ3	63916	ELMO2	FALSE
		seq.25064.34	25064-34	3	SL016545	Type I inositol-3,4-bisphosphate 4-phosphatase	INP4A	Q96PE3	3631	INPP4A	FALSE
		seq.25065.22	25065-22	3	SL021471	Myosin-binding protein H	MYBPH	Q13203	4608	MYBPH	FALSE
		seq.25066.32	25066-32	3	SL023321	Glycogenin-2	GLYG2	O15488	8908	GYG2	FALSE
		seq.25068.131	25068-131	3	SL023235	Glutamate dehydrogenase 2, mitochondrial	DHE4	P49448	2747	GLUD2	FALSE
		seq.25070.18	25070-18	3	SL019928	Protein-methionine sulfoxide oxidase MICAL1	MICA1	Q8TDZ2	64780	MICAL1	FALSE
		seq.25072.11	25072-11	3	SL023711	Chromodomain-helicase-DNA-binding protein 1-like	CHD1L	Q86WJ1	9557	CHD1L	FALSE
		seq.25073.13	25073-13	3	SL023205	Ubiquitin conjugation factor E4 A	UBE4A	Q14139	9354	UBE4A	FALSE
		seq.25074.119	25074-119	3	SL023723	Putative glycerol kinase 5	GLPK5	Q6ZS86	256356	GK5	FALSE
		seq.25075.2	25075-2	3	SL023758	Zinc finger and BTB domain-containing protein 10	ZBT10	Q96DT7	65986	ZBTB10	FALSE
		seq.25076.2	25076-2	3	SL004927	Selenium-binding protein 1	Selenium-binding protein 1	Q13228	8991	SELENBP1	FALSE
		seq.25078.13	25078-13	3	SL023441	Cysteine protease ATG4C	ATG4C	Q96DT6	84938	ATG4C	FALSE
		seq.25080.16	25080-16	3	SL023140	UDP-glucuronosyltransferase 2B15	UDB15	P54855	7366	UGT2B15	FALSE
		seq.25081.6	25081-6	3	SL023601	Protein FAM160B1	F16B1	Q5W0V3	57700	FAM160B1	FALSE
		seq.25082.3	25082-3	3	SL023201	Neural Wiskott-Aldrich syndrome protein	WASL	O00401	8976	WASL	FALSE
		seq.25083.26	25083-26	3	SL006565	Protein diaphanous homolog 1	Diaphanous-related formin-1	O60610	1729	DIAPH1	FALSE
		seq.25085.37	25085-37	3	SL020137	Tether containing UBX domain for GLUT4	ASPC1	Q9BZE9	79058	ASPSCR1	FALSE
		seq.25086.83	25086-83	3	SL023408	GRAM domain-containing protein 2B	GRM2B	Q96HH9	65983	GRAMD2B	FALSE
		seq.25087.11	25087-11	3	SL023578	Dystrobrevin alpha	DTNA	Q9Y4J8	1837	DTNA	FALSE
		seq.25088.42	25088-42	3	SL011990	Phosphorylase b kinase regulatory subunit alpha, skeletal muscle isoform	PHKA1	P46020	5255	PHKA1	FALSE
		seq.25089.21	25089-21	3	SL004941	Transcription intermediary factor 1-beta	KRIP-1	Q13263	10155	TRIM28	FALSE
		seq.25091.83	25091-83	3	SL014641	SLIT-ROBO Rho GTPase-activating protein 2	FNBP2	O75044	23380	SRGAP2	FALSE
		seq.25092.32	25092-32	3	SL008265	ATP-dependent RNA helicase DDX1	DDX1	Q92499	1653	DDX1	FALSE
		seq.25093.96	25093-96	3	SL023511	Vang-like protein 1	VANG1	Q8TAA9	81839	VANGL1	FALSE
		seq.25094.9	25094-9	3	SL023136	Acetyl-coenzyme A synthetase, cytoplasmic	ACSA	Q9NR19	55902	ACSS2	FALSE
		seq.25095.1	25095-1	3	SL023702	Synphilin-1	SNCAP	Q9Y6H5	9627	SNCAIP	FALSE
		seq.25096.58	25096-58	3	SL021470	Myosin-binding protein C, fast-type	MYPC2	Q14324	4606	MYBPC2	FALSE
		seq.25099.4	25099-4	3	SL023615	Calcium-dependent secretion activator 2	CAPS2	Q86UW7	93664	CADPS2	FALSE
		seq.25100.11	25100-11	3	SL023777	C-Maf-inducing protein	CMIP	Q8IY22	80790	CMIP	FALSE
		seq.25102.23	25102-23	3	SL023490	Elongator complex protein 1	ELP1	O95163	8518	ELP1	FALSE
		seq.25103.45	25103-45	3	SL023757	Vacuolar protein sorting-associated protein 53 homolog	VPS53	Q5VIR6	55275	VPS53	FALSE
		seq.25104.10	25104-10	3	SL015296	Transcription factor CP2-like protein 1	TF2L1	Q9NZI6	29842	TFCP2L1	FALSE
		seq.25105.70	25105-70	3	SL013261	Eukaryotic translation initiation factor 2A	EIF2A	Q9BY44	83939	EIF2A	FALSE
		seq.25105.87	25105-87	3	SL013261	Eukaryotic translation initiation factor 2A	EIF2A	Q9BY44	83939	EIF2A	FALSE
		seq.25108.6	25108-6	3	SL023419	Arginyl-tRNA--protein transferase 1	ATE1	O95260	11101	ATE1	FALSE
		seq.25110.19	25110-19	3	SL019831	Exocyst complex component 7	EXOC7	Q9UPT5	23265	EXOC7	FALSE
		seq.25111.24	25111-24	3	SL023062	E3 ubiquitin-protein ligase RAD18	RAD18	Q9NS91	56852	RAD18	FALSE
		seq.25112.6	25112-6	3	SL021541	Ribosomal protein S6 kinase beta-2	KS6B2	Q9UBS0	6199	RPS6KB2	FALSE
		seq.25114.256	25114-256	3	SL023241	TBC1 domain family member 24	TBC24	Q9ULP9	57465	TBC1D24	FALSE
		seq.25115.21	25115-21	3	SL011321	FH1/FH2 domain-containing protein 1	FHOD1	Q9Y613	29109	FHOD1	FALSE
		seq.25116.11	25116-11	3	SL023346	Coiled-coil domain-containing protein 9	CCDC9	Q9Y3X0	26093	CCDC9	FALSE
		seq.25117.17	25117-17	3	SL002742	PGM5	PGM5	Q15124	5239	PGM5	FALSE
		seq.25118.45	25118-45	3	SL023646	Protein bicaudal D homolog 1	BICD1	Q96G01	636	BICD1	FALSE
		seq.25121.7	25121-7	3	SL012549	Nodal modulator 2	NOMO2	Q5JPE7	283820	NOMO2	FALSE
		seq.25123.198	25123-198	3	SL023172	DNA-(apurinic or apyrimidinic site) lyase 2	APEX2	Q9UBZ4	27301	APEX2	FALSE
		seq.25124.21	25124-21	3	SL014672	Zinc finger and BTB domain-containing protein 7A	ZBT7A	O95365	51341	ZBTB7A	FALSE
		seq.25125.7	25125-7	3	SL020974	SH3 and cysteine-rich domain-containing protein	STAC	Q99469	6769	STAC	FALSE
		seq.25126.19	25126-19	3	SL023614	E3 ubiquitin-protein ligase HECW2	HECW2	Q9P2P5	57520	HECW2	FALSE
		seq.2514.65	2514-65	3	SL025848	Ephrin-B3:Extracellular domain	Ephrin-B3:ECD	Q15768	1949	EFNB3	TRUE
		seq.2515.14	2515-14	3	SL004143	GDNF family receptor alpha-2	GFRa-2	O00451	2675	GFRA2	TRUE
		seq.2516.57	2516-57	3	SL003193	C-C motif chemokine 21	6Ckine	O00585	6366	CCL21	TRUE
		seq.25209.15	25209-15	3	SL008450	Sodium/potassium-transporting ATPase gamma chain	ATNG	P54710	486	FXYD2	FALSE
		seq.25211.14	25211-14	3	SL007740	Guanine nucleotide-binding protein G(I)/G(S)/G(O) gamma-12 subunit	GBG12	Q9UBI6	55970	GNG12	FALSE
		seq.25215.1	25215-1	3	SL023225	Mitochondrial import inner membrane translocase subunit Tim10	TIM10	P62072	26519	TIMM10	FALSE
		seq.25216.8	25216-8	3	SL004476	Calgranulin A	Calgranulin A	P05109	6279	S100A8	FALSE
		seq.25217.35	25217-35	3	SL009248	Sperm protein associated with the nucleus on the X chromosome A	SPANXA	Q9NS26	30014	SPANXA1	FALSE
		seq.25218.10	25218-10	3	SL015380	Signal peptidase complex subunit 1	SPCS1	Q9Y6A9	28972	SPCS1	FALSE
		seq.25219.17	25219-17	3	SL020936	V-type proton ATPase subunit F	VATF	Q16864	9296	ATP6V1F	FALSE
		seq.25220.8	25220-8	3	SL023179	Cysteine-rich tail protein 1	CRTP1	A8MQ03	375791	CYSRT1	FALSE
		seq.25225.14	25225-14	3	SL021546	Ferritin heavy polypeptide-like 17	FHL17	Q9BXU8	53940	FTHL17	FALSE
		seq.25227.20	25227-20	3	SL023731	Transcription elongation factor A protein-like 2	TCAL2	Q9H3H9	140597	TCEAL2	FALSE
		seq.2523.31	2523-31	3	SL000563	C-C motif chemokine 5	RANTES	P13501	6352	CCL5	FALSE
		seq.25232.4	25232-4	3	SL011303	EH domain-containing protein 3	EHD3	Q9NZN3	30845	EHD3	FALSE
		seq.25233.2	25233-2	3	SL023506	Mannose-6-phosphate isomerase	MPI	P34949	4351	MPI	FALSE
		seq.25235.2	25235-2	3	SL023434	Diphthine methyltransferase	DPH7	Q9BTV6	92715	DPH7	FALSE
		seq.25236.11	25236-11	3	SL023638	Methyltransferase-like 26	MTL26	Q96S19	84326	METTL26	FALSE
		seq.25238.6	25238-6	3	SL023595	Apoptosis facilitator Bcl-2-like protein 14	B2L14	Q9BZR8	79370	BCL2L14	FALSE
		seq.2524.56	2524-56	3	SL003280	High mobility group protein B1	HMG-1	P09429	3146	HMGB1	TRUE
		seq.25240.1	25240-1	3	SL023403	Protein-lysine N-methyltransferase EEF2KMT	EF2KT	Q96G04	196483	EEF2KMT	FALSE
		seq.25242.12	25242-12	3	SL023499	Ciliogenesis-associated TTC17-interacting protein	CATIP	Q7Z7H3	375307	CATIP	FALSE
		seq.25244.9	25244-9	3	SL011243	Probable E3 ubiquitin-protein ligase HECTD3	HECD3	Q5T447	79654	HECTD3	FALSE
		seq.25245.22	25245-22	3	SL023554	Synembryn-A	RIC8A	Q9NPQ8	60626	RIC8A	FALSE
		seq.25247.12	25247-12	3	SL023596	Armadillo repeat-containing protein 8	ARMC8	Q8IUR7	25852	ARMC8	FALSE
		seq.25248.28	25248-28	3	SL007255	Protein numb homolog	NUMB	P49757	8650	NUMB	FALSE
		seq.25249.33	25249-33	3	SL023375	Pyruvate dehydrogenase E1 component subunit alpha, testis-specific form, mitochondrial	ODPAT	P29803	5161	PDHA2	FALSE
		seq.25251.6	25251-6	3	SL018016	Ectonucleotide pyrophosphatase/phosphodiesterase family member 3	ENPP3	O14638	5169	ENPP3	FALSE
		seq.25252.29	25252-29	3	SL023183	MTSS1-like protein	MTSSL	Q765P7	92154	MTSS2	FALSE
		seq.25253.17	25253-17	3	SL010840	Guanine nucleotide-binding protein G(s) subunit alpha isoforms	GNAS	Q5JWF2|P63092	2778|2778	GNAS|GNAS	FALSE
		seq.25255.4	25255-4	3	SL023491	Transmembrane and ubiquitin-like domain-containing protein 1	TMUB1	Q9BVT8	83590	TMUB1	FALSE
		seq.25256.153	25256-153	3	SL003681	Elongation factor 1-alpha 1	EF-1-alpha-1	P68104	1915	EEF1A1	FALSE
		seq.25256.23	25256-23	3	SL003681	Elongation factor 1-alpha 1	EF-1-alpha-1	P68104	1915	EEF1A1	FALSE
		seq.25257.162	25257-162	3	SL009568	Oligodendrocyte transcription factor 1	OLIG1	Q8TAK6	116448	OLIG1	FALSE
		seq.25258.41	25258-41	3	SL023556	Spermatogenesis-associated protein 5	SPAT5	Q8NB90	166378	SPATA5	FALSE
		seq.25259.7	25259-7	3	SL023286	Uncharacterized protein C17orf62	CQ062	Q9BQA9	79415	CYBC1	FALSE
		seq.25260.62	25260-62	3	SL012564	Uncharacterized protein C15orf17	CO017	Q5XKK7	57184	FAM219B	FALSE
		seq.25261.42	25261-42	3	SL023719	Ankyrin repeat and SAM domain-containing protein 3	ANKS3	Q6ZW76	124401	ANKS3	FALSE
		seq.25262.6	25262-6	3	SL011161	Centromere/kinetochore protein zw10 homolog	ZW10	O43264	9183	ZW10	FALSE
		seq.25263.4	25263-4	3	SL006637	Rho GTPase-activating protein 24	RHG24	Q8N264	83478	ARHGAP24	FALSE
		seq.25264.102	25264-102	3	SL004094	SHIP	SHIP	Q92835	3635	INPP5D	FALSE
		seq.25265.8	25265-8	3	SL021943	Formin-binding protein 1	FNBP1	Q96RU3	23048	FNBP1	FALSE
		seq.25266.14	25266-14	3	SL023575	Oxysterol-binding protein-related protein 1	OSBL1	Q9BXW6	114876	OSBPL1A	FALSE
		seq.25267.10	25267-10	3	SL014614	Heat shock 70 kDa protein 12A	HS12A	O43301	259217	HSPA12A	FALSE
		seq.25269.10	25269-10	3	SL021465	Nardilysin	NRDC	O43847	4898	NRDC	FALSE
		seq.25270.3	25270-3	3	SL013764	Probable transcription factor PML	PML	P29590	5371	PML	FALSE
		seq.25272.17	25272-17	3	SL023593	Cadherin-23	CAD23	Q9H251	64072	CDH23	FALSE
		seq.25273.80	25273-80	3	SL004895	Caldesmon	Caldesmon	Q05682	800	CALD1	FALSE
		seq.25274.2	25274-2	3	SL021521	Ankyrin repeat domain-containing protein 2	ANKR2	Q9GZV1	26287	ANKRD2	FALSE
		seq.25275.30	25275-30	3	SL007298	Histone deacetylase 4	HDAC4	P56524	9759	HDAC4	FALSE
		seq.25276.32	25276-32	3	SL023438	Rab-like protein 6	RABL6	Q3YEC7	55684	RABL6	FALSE
		seq.25277.51	25277-51	3	SL023690	Pantothenate kinase 1	PANK1	Q8TE04	53354	PANK1	FALSE
		seq.25278.41	25278-41	3	SL011159	Rho GTPase-activating protein 6	RHG06	O43182	395	ARHGAP6	FALSE
		seq.25279.44	25279-44	3	SL023268	Nuclear valosin-containing protein-like	NVL	O15381	4931	NVL	FALSE
		seq.25280.2	25280-2	3	SL023160	LIM domain-containing protein 1	LIMD1	Q9UGP4	8994	LIMD1	FALSE
		seq.25281.50	25281-50	3	SL023587	Dipeptidyl peptidase 8	DPP8	Q6V1X1	54878	DPP8	FALSE
		seq.25282.6	25282-6	3	SL014591	Antizyme inhibitor 1	AZIN1	O14977	51582	AZIN1	FALSE
		seq.25283.2	25283-2	3	SL019945	Catenin alpha-3	CTNA3	Q9UI47	29119	CTNNA3	FALSE
		seq.25284.47	25284-47	3	SL022666	Ubiquitin-like modifier-activating enzyme 6	UBA6	A0AVT1	55236	UBA6	FALSE
		seq.25285.14	25285-14	3	SL023668	Kelch repeat and BTB domain-containing protein 11	KBTBB	O94819	9920	KBTBD11	FALSE
		seq.25286.33	25286-33	3	SL023562	Rab GTPase-activating protein 1-like	RBG1L	Q5R372	9910	RABGAP1L	FALSE
		seq.25287.7	25287-7	3	SL010128	Eukaryotic translation initiation factor 4 gamma 1	IF4G1	Q04637	1981	EIF4G1	FALSE
		seq.25288.16	25288-16	3	SL023561	Dimethylaniline monooxygenase [N-oxide-forming] 3	FMO3	P31513	2328	FMO3	FALSE
		seq.25291.27	25291-27	3	SL023671	Pleckstrin homology domain-containing family M member 2	PKHM2	Q8IWE5	23207	PLEKHM2	FALSE
		seq.25292.4	25292-4	3	SL012601	Carboxylesterase 3	EST3	Q6UWW8	23491	CES3	FALSE
		seq.25292.6	25292-6	3	SL012601	Carboxylesterase 3	EST3	Q6UWW8	23491	CES3	FALSE
		seq.25296.3	25296-3	3	SL023165	Angiomotin	AMOT	Q4VCS5	154796	AMOT	FALSE
		seq.25297.11	25297-11	3	SL023254	SH3 and PX domain-containing protein 2B	SPD2B	A1X283	285590	SH3PXD2B	FALSE
		seq.25298.53	25298-53	3	SL023244	Lysine-specific demethylase 4C	KDM4C	Q9H3R0	23081	KDM4C	FALSE
		seq.25299.11	25299-11	3	SL023692	Nuclear receptor coactivator 7	NCOA7	Q8NI08	135112	NCOA7	FALSE
		seq.25300.39	25300-39	3	SL007743	Mucosa-associated lymphoid tissue lymphoma translocation protein 1	MALT1	Q9UDY8	10892	MALT1	FALSE
		seq.25301.48	25301-48	3	SL018896	Dual specificity tyrosine-phosphorylation-regulated kinase 1A	DYR1A	Q13627	1859	DYRK1A	FALSE
		seq.25306.51	25306-51	3	SL003741	DAXX	DAXX	Q9UER7	1616	DAXX	FALSE
		seq.25307.8	25307-8	3	SL023294	WD repeat-containing protein 18	WDR18	Q9BV38	57418	WDR18	FALSE
		seq.25308.8	25308-8	3	SL013795	LIM domain kinase 1	LIMK1	P53667	3984	LIMK1	FALSE
		seq.25409.5	25409-5	3	SL023701	Coiled-coil domain-containing protein 140	CC140	Q96MF4	151278	CCDC140	FALSE
		seq.25412.53	25412-53	3	SL006726	FXYD domain-containing ion transport regulator 6	FXYD6	Q9H0Q3	53826	FXYD6	FALSE
		seq.25413.80	25413-80	3	SL004257	G antigen 2	GAGE-2	Q13066	2574	GAGE2B	FALSE
		seq.25414.11	25414-11	3	SL023597	Late cornified envelope protein 3B	LCE3B	Q5TA77	353143	LCE3B	FALSE
		seq.25416.5	25416-5	3	SL008298	Periaxin	PRAX	Q9BXM0	57716	PRX	FALSE
		seq.25419.59	25419-59	3	SL023611	Sperm protein associated with the nucleus on the X chromosome N4	SPXN4	Q5MJ08	441525	SPANXN4	FALSE
		seq.25422.58	25422-58	3	SL023655	Ribonuclease P protein subunit p40	RPP40	O75818	10799	RPP40	FALSE
		seq.25424.234	25424-234	3	SL018437	Synaptotagmin-12	SYT12	Q8IV01	91683	SYT12	FALSE
		seq.25428.103	25428-103	3	SL023624	Interferon-related developmental regulator 1	IFRD1	O00458	3475	IFRD1	FALSE
		seq.25433.25	25433-25	3	SL023200	Putative methyltransferase NSUN6	NSUN6	Q8TEA1	221078	NSUN6	FALSE
		seq.25436.44	25436-44	3	SL019765	Saccharopine dehydrogenase-like oxidoreductase	SCPDL	Q8NBX0	51097	SCCPDH	FALSE
		seq.25437.18	25437-18	3	SL023455	Ankyrin repeat and MYND domain-containing protein 2	ANKY2	Q8IV38	57037	ANKMY2	FALSE
		seq.25438.288	25438-288	3	SL013141	5'-nucleotidase domain-containing protein 1	NT5D1	Q5TFE4	221294	NT5DC1	FALSE
		seq.25444.29	25444-29	3	SL023696	Type I inositol 1,4,5-trisphosphate 5-phosphatase	I5P1	Q14642	3632	INPP5A	FALSE
		seq.25446.34	25446-34	3	SL010912	Protein DDI1 homolog 2	DDI2	Q5TDH0	84301	DDI2	FALSE
		seq.25451.39	25451-39	3	SL023187	Transcriptional coactivator YAP1	YAP1	P46937	10413	YAP1	FALSE
		seq.25452.16	25452-16	3	SL023718	Myb/SANT-like DNA-binding domain-containing protein 2	MSD2	Q6P1R3	79684	MSANTD2	FALSE
		seq.25453.57	25453-57	5	SL023269	Ropporin-1B	ROP1B	Q9BZX4	152015	ROPN1B	FALSE
		seq.25454.38	25454-38	3	SL014851	Protein arginine N-methyltransferase 2	ANM2	P55345	3275	PRMT2	FALSE
		seq.25456.73	25456-73	4	SL010955	26S protease regulatory subunit 8	PRS8	P62195	5705	PSMC5	FALSE
		seq.25459.3	25459-3	3	SL023704	O-acetyl-ADP-ribose deacetylase MACROD2	MACD2	A1Z1Q3	140733	MACROD2	FALSE
		seq.25460.36	25460-36	3	SL021243	Interferon regulatory factor 5	IRF5	Q13568	3663	IRF5	FALSE
		seq.25461.3	25461-3	3	SL023143	S-arrestin	ARRS	P10523	6295	SAG	FALSE
		seq.25463.3	25463-3	3	SL016416	cAMP-dependent protein kinase type II-beta regulatory subunit	KAP3	P31323	5577	PRKAR2B	FALSE
		seq.25464.1	25464-1	4	SL013771	Cytochrome P450 2C19	CP2CJ	P33261	1557	CYP2C19	FALSE
		seq.25465.42	25465-42	3	SL023632	Muscular LMNA-interacting protein	MLIP	Q5VWP3	90523	MLIP	FALSE
		seq.25466.84	25466-84	3	SL022649	Kynurenine 3-monooxygenase	KMO	O15229	8564	KMO	FALSE
		seq.25468.5	25468-5	3	SL004103	SOX-9	SOX-9	P48436	6662	SOX9	FALSE
		seq.25472.12	25472-12	3	SL023774	Brain-enriched guanylate kinase-associated protein	BEGIN	Q9BUH8	57596	BEGAIN	FALSE
		seq.25473.62	25473-62	3	SL023532	Protein farnesyltransferase/geranylgeranyltransferase type-1 subunit alpha	FNTA	P49354	2339	FNTA	FALSE
		seq.25479.8	25479-8	4	SL023744	Leucine-rich repeat flightless-interacting protein 2	LRRF2	Q9Y608	9209	LRRFIP2	FALSE
		seq.25480.21	25480-21	3	SL015185	Ubiquitin-associated domain-containing protein 1	UBAC1	Q9BSL1	10422	UBAC1	FALSE
		seq.25481.66	25481-66	3	SL019444	Ataxin-10	ATX10	Q9UBB4	25814	ATXN10	FALSE
		seq.25482.5	25482-5	4	SL023748	Nuclear factor 1 A-type	NFIA	Q12857	4774	NFIA	FALSE
		seq.25484.120	25484-120	3	SL021128	AT-rich interactive domain-containing protein 3C	ARI3C	A6NKF2	138715	ARID3C	FALSE
		seq.25486.38	25486-38	3	SL023308	39S ribosomal protein L38, mitochondrial	RM38	Q96DV4	64978	MRPL38	FALSE
		seq.25488.6	25488-6	3	SL023716	Pleckstrin homology domain-containing family O member 2	PKHO2	Q8TD55	80301	PLEKHO2	FALSE
		seq.25491.54	25491-54	3	SL023573	Endoplasmic reticulum junction formation protein lunapark	LNP	Q9C0E8	80856	LNPK	FALSE
		seq.25492.7	25492-7	3	SL019565	Target of Myb protein 1	TOM1	O60784	10043	TOM1	FALSE
		seq.25493.11	25493-11	4	SL023775	Protein FAM221B	F221B	A6H8Z2	392307	FAM221B	FALSE
		seq.25497.35	25497-35	3	SL023685	SEC14-like protein 4	S14L4	Q9UDX3	284904	SEC14L4	FALSE
		seq.25499.37	25499-37	3	SL023266	Phospholipase DDHD2	DDHD2	O94830	23259	DDHD2	FALSE
		seq.25500.6	25500-6	3	SL013723	Rab11 family-interacting protein 3	RFIP3	O75154	9727	RAB11FIP3	FALSE
		seq.25501.128	25501-128	3	SL023251	Cytokine-dependent hematopoietic cell linker	CLNK	Q7Z7G1	116449	CLNK	FALSE
		seq.2558.51	2558-51	3	SL000300	Beta-endorphin	b-Endorphin	P01189	5443	POMC	TRUE
		seq.2567.5	2567-5	6	SL003328	Complement factor I	Factor I	P05156	3426	CFI	TRUE
		seq.2570.72	2570-72	5	SL000466	Insulin-like growth factor-binding protein 2	IGFBP-2	P18065	3485	IGFBP2	FALSE
		seq.2571.12	2571-12	3	SL000045	Insulin-like growth factor-binding protein 3	IGFBP-3	P17936	3486	IGFBP3	TRUE
		seq.2573.20	2573-20	15	SL000087	Interleukin-6	IL-6	P05231	3569	IL6	FALSE
		seq.2575.5	2575-5	5	SL000498	Leptin	Leptin	P41159	3952	LEP	FALSE
		seq.2578.67	2578-67	2	SL000038	C-C motif chemokine 2	MCP-1	P13500	6347	CCL2	TRUE
		seq.2579.17	2579-17	5	SL000527	Matrix metalloproteinase-9	MMP-9	P14780	4318	MMP9	TRUE
		seq.2580.83	2580-83	2	SL001796	Myeloperoxidase	Myeloperoxidase	P05164	4353	MPO	TRUE
		seq.2585.2	2585-2	5	SL000546	Prolactin	PRL	P01236	5617	PRL	TRUE
		seq.25879.6	25879-6	3	SL023063	Histone acetyltransferase KAT5	KAT5	Q92993	10524	KAT5	FALSE
		seq.25880.14	25880-14	3	SL003165	5-Lipoxygenase	5-Lipoxygenase	P09917	240	ALOX5	FALSE
		seq.25886.11	25886-11	3	SL024256	ATP-binding cassette sub-family D member 4	ABCD4	O14678	5826	ABCD4	FALSE
		seq.25889.108	25889-108	3	SL004390	Absent in melanoma 2	AIM2	O14862	9447	AIM2	FALSE
		seq.25895.29	25895-29	3	SL000126	Caspase-5	Caspase-5	P51878	838	CASP5	FALSE
		seq.25898.4	25898-4	3	SL012813	Chitinase domain-containing protein 1	CHID1	Q9BWS9	66005	CHID1	FALSE
		seq.2590.69	2590-69	4	SL006114	Inactive tyrosine-protein kinase transmembrane receptor ROR1	ROR1	Q01973	4919	ROR1	TRUE
		seq.25901.3	25901-3	3	SL024259	CREB-regulated transcription coactivator 3	CRTC3	Q6UUV7	64784	CRTC3	FALSE
		seq.25902.27	25902-27	3	SL007997	Glutamate dehydrogenase 1, mitochondrial	DHE3	P00367	2746	GLUD1	FALSE
		seq.25904.17	25904-17	3	SL007571	Dedicator of cytokinesis protein 2	DOCK2	Q92608	1794	DOCK2	FALSE
		seq.25906.5	25906-5	3	SL003681	Elongation factor 1-alpha 1	EF-1-alpha-1	P68104	1915	EEF1A1	FALSE
		seq.25907.47	25907-47	3	SL013004	Echinoderm microtubule-associated protein-like 2	EMAL2	O95834	24139	EML2	FALSE
		seq.25910.1	25910-1	3	SL006807	IgGFc-binding protein	FCGBP	Q9Y6R7	8857	FCGBP	FALSE
		seq.25912.131	25912-131	3	SL004598	FK506 binding protein 1A	FK506 binding protein 1A	P62942	2280	FKBP1A	FALSE
		seq.25913.17	25913-17	3	SL007933	Ferritin heavy chain	FRIH	P02794	2495	FTH1	FALSE
		seq.25917.12	25917-12	3	SL005385	Beta-hexosaminidase alpha chain	Hexosaminidase A	P06865	3073	HEXA	FALSE
		seq.25918.60	25918-60	3	SL014713	HLA class I histocompatibility antigen, alpha chain E	HLAE	P13747	3133	HLA-E	FALSE
		seq.25921.3	25921-3	3	SL001931	Inhibin a subunit	Inhibin a subunit	P05111	3623	INHA	FALSE
		seq.25922.7	25922-7	3	SL007031	Low-density lipoprotein receptor-related protein 5	LRP5	O75197	4041	LRP5	FALSE
		seq.25926.29	25926-29	3	SL024264	LIM domain-binding protein 1	LDB1	Q86U70	8861	LDB1	FALSE
		seq.25938.13	25938-13	3	SL023185	Neurogenin-3	NGN3	Q9Y4Z2	50674	NEUROG3	FALSE
		seq.25941.4	25941-4	3	SL004391	2'-5'-oligoadenylate synthetase like protein	OA synthetase	Q15646	8638	OASL	FALSE
		seq.25947.116	25947-116	3	SL024270	Phosphatidylinositol 3-kinase catalytic subunit type 3	PK3C3	Q8NEB9	5289	PIK3C3	FALSE
		seq.25948.18	25948-18	3	SL006548	Serine/threonine-protein kinase N2	PKN2	Q16513	5586	PKN2	FALSE
		seq.25949.3	25949-3	3	SL024271	1-phosphatidylinositol 4,5-bisphosphate phosphodiesterase delta-3	PLCD3	Q8N3E9	113026	PLCD3	FALSE
		seq.25951.17	25951-17	3	SL005014	Preferentially expressed antigen of melanoma	PRAME	P78395	23532	PRAME	FALSE
		seq.25954.3	25954-3	3	SL009208	Receptor-type tyrosine-protein phosphatase-like N	PTPRN	Q16849	5798	PTPRN	FALSE
		seq.25956.9	25956-9	3	SL024272	Rap guanine nucleotide exchange factor 1	RPGF1	Q13905	2889	RAPGEF1	FALSE
		seq.25957.5	25957-5	3	SL024276	Sex-determining region Y protein	SRY	Q05066	6736	SRY	FALSE
		seq.25960.15	25960-15	3	SL006111	Plastin-3	T-plastin	P13797	5358	PLS3	FALSE
		seq.25962.51	25962-51	3	SL010974	Serine/threonine-protein kinase WNK1	WNK1	Q9H4A3	65125	WNK1	FALSE
		seq.25963.2	25963-2	3	SL023237	Exportin-5	XPO5	Q9HAV4	57510	XPO5	FALSE
		seq.25964.12	25964-12	3	SL012817	Complement C1q tumor necrosis factor-related protein 4	C1QT4	Q9BXJ3	114900	C1QTNF4	FALSE
		seq.25967.34	25967-34	3	SL000591	Metalloproteinase inhibitor 1	TIMP-1	P01033	7076	TIMP1	FALSE
		seq.2597.8	2597-8	3	SL000002	Vascular endothelial growth factor A	VEGF	P15692	7422	VEGFA	TRUE
		seq.2598.9	2598-9	3	SL004126	Tumor necrosis factor receptor superfamily member 9	4-1BB	Q07011	3604	TNFRSF9	FALSE
		seq.2599.51	2599-51	2	SL003735	Tumor necrosis factor ligand superfamily member 9	4-1BB ligand	P41273	8744	TNFSF9	TRUE
		seq.2602.2	2602-2	2	SL001996	Angiopoietin-2	Angiopoietin-2	O15123	285	ANGPT2	TRUE
		seq.2603.61	2603-61	2	SL003738	T-lymphocyte activation antigen CD80	B7	P33681	941	CD80	FALSE
		seq.2605.49	2605-49	2	SL004180	Tumor necrosis factor receptor superfamily member 8	CD30	P28908	943	TNFRSF8	TRUE
		seq.2607.54	2607-54	2	SL004692	Cytokine receptor-like factor 1:Cardiotrophin-like cytokine factor 1 Complex	CLF-1/CLC Complex	O75462|Q9UBD9	9244|23529	CRLF1|CLCF1	TRUE
		seq.2609.59	2609-59	2	SL001777	Cystatin-C	Cystatin C	P01034	1471	CST3	TRUE
		seq.2611.72	2611-72	2	SL004136	Tyrosine-protein kinase receptor TYRO3	Dtk	Q06418	7301	TYRO3	TRUE
		seq.2612.5	2612-5	2	SL004759	Eukaryotic translation initiation factor 5	eIF-5	P55010	1983	EIF5	TRUE
		seq.2614.28	2614-28	2	SL004140	Ephrin-A4	Ephrin-A4	P52798	1945	EFNA4	TRUE
		seq.2615.60	2615-60	2	SL004141	Ephrin-A5	Ephrin-A5	P52803	1946	EFNA5	TRUE
		seq.2616.23	2616-23	18	SL000009	Receptor tyrosine-protein kinase erbB-2	ERBB2	P04626	2064	ERBB2	TRUE
		seq.2617.56	2617-56	35	SL002519	Receptor tyrosine-protein kinase erbB-3	ERBB3	P21860	2065	ERBB3	TRUE
		seq.2618.10	2618-10	2	SL003803	Receptor tyrosine-protein kinase erbB-4	ERBB4	Q15303	2066	ERBB4	TRUE
		seq.2619.72	2619-72	2	SL001890	Tumor-associated calcium signal transducer 2	GA733-1 protein	P09758	4070	TACSTD2	TRUE
		seq.2620.4	2620-4	2	SL003872	Interleukin-6 receptor subunit beta	gp130, soluble	P40189	3572	IL6ST	TRUE
		seq.2622.18	2622-18	1	SL004751	Heme oxygenase 2	HO-2	P30519	3163	HMOX2	TRUE
		seq.2625.53	2625-53	4	SL000453	Hsp90alpha	HSP 90a	P07900	3320	HSP90AA1	TRUE
		seq.2630.12	2630-12	2	SL004588	Interleukin-1 Receptor accessory protein	IL-1 R AcP	Q9NPH3	3556	IL1RAP	FALSE
		seq.2631.50	2631-50	2	SL004147	Interleukin-10 receptor subunit beta	IL-10 Rb	Q08334	3588	IL10RB	TRUE
		seq.2632.5	2632-5	2	SL004148	Interleukin-12 receptor subunit beta-1	IL-12 Rb1	P42701	3594	IL12RB1	TRUE
		seq.2633.52	2633-52	2	SL004149	Interleukin-13 receptor subunit alpha-1	IL-13 Ra1	P78552	3597	IL13RA1	TRUE
		seq.2634.2	2634-2	2	SL003307	Cytokine receptor common subunit gamma	IL-2 sRg	P31785	3561	IL2RG	TRUE
		seq.2635.61	2635-61	2	SL004646	Layilin	Layilin	Q6UX15	143903	LAYN	TRUE
		seq.2636.10	2636-10	2	SL000509	Tumor necrosis factor receptor superfamily member 3	Lymphotoxin b R	P36941	4055	LTBR	TRUE
		seq.2637.77	2637-77	2	SL004579	Macrophage mannose receptor 1	Macrophage mannose receptor	P22897	4360	MRC1	TRUE
		seq.2638.12	2638-12	2	SL004153	Macrophage colony-stimulating factor 1 receptor	M-CSF R	P07333	1436	CSF1R	FALSE
		seq.2640.3	2640-3	2	SL004637	Macrophage-stimulating protein receptor	MSP R	Q04912	4486	MST1R	TRUE
		seq.2642.4	2642-4	1	SL004760	Platelet-activating factor acetylhydrolase IB subunit beta	PAFAH beta subunit	P68402	5049	PAFAH1B2	TRUE
		seq.2644.11	2644-11	2	SL000551	Protein kinase C alpha type	PKC-A	P17252	5578	PRKCA	TRUE
		seq.2647.66	2647-66	2	SL003648	Rab GDP dissociation inhibitor beta	Rab GDP dissociation inhibitor beta	P50395	2665	GDI2	TRUE
		seq.2649.77	2649-77	2	SL003178	Intercellular adhesion molecule 3	sICAM-3	P32942	3385	ICAM3	TRUE
		seq.2652.15	2652-15	1	SL002506	Urokinase plasminogen activator surface receptor	suPAR	Q03405	5329	PLAUR	TRUE
		seq.2654.19	2654-19	1	SL001992	Tumor necrosis factor receptor superfamily member 1A	TNF sR-I	P19438	7132	TNFRSF1A	TRUE
		seq.2658.27	2658-27	1	SL004639	NT-3 growth factor receptor	TrkC	Q16288	4916	NTRK3	TRUE
		seq.2665.26	2665-26	2	SL004672	Tumor necrosis factor receptor superfamily member 17	BCMA	Q02223	608	TNFRSF17	TRUE
		seq.2666.53	2666-53	2	SL004081	Decorin	Bone proteoglycan II	P07585	1634	DCN	TRUE
		seq.2668.70	2668-70	2	SL000337	Calpain I	Calpain I	P07384|P04632	823|826	CAPN1|CAPNS1	TRUE
		seq.2670.67	2670-67	4	SL000383	Creatine kinase M-type	CK-MM	P06732	1158	CKM	FALSE
		seq.2677.1	2677-1	1	SL002644	Epidermal growth factor receptor	ERBB1	P00533	1956	EGFR	TRUE
		seq.2681.23	2681-23	2	SL000441	Hepatocyte growth factor	HGF	P14210	3082	HGF	TRUE
		seq.2682.68	2682-68	1	SL000450	60 kDa heat shock protein, mitochondrial	HSP 60	P10809	3329	HSPD1	TRUE
		seq.2683.1	2683-1	2	SL000456	Complement C3b, inactivated	iC3b	P01024	718	C3	TRUE
		seq.2685.21	2685-21	2	SL004676	Insulin-like growth factor-binding protein 5	IGFBP-5	P24593	3488	IGFBP5	FALSE
		seq.2686.67	2686-67	2	SL005172	Insulin-like growth factor-binding protein 6	IGFBP-6	P24592	3489	IGFBP6	FALSE
		seq.2687.2	2687-2	1	SL001947	Melanoma-derived growth regulatory protein	MIA	Q16674	8190	MIA	TRUE
		seq.2692.74	2692-74	2	SL002528	Phospholipase A2, membrane associated	NPS-PLA2	P14555	5320	PLA2G2A	TRUE
		seq.2693.20	2693-20	3	SL000530	Oncostatin-M	OSM	P13725	5008	OSM	TRUE
		seq.2695.25	2695-25	1	SL001721	Platelet endothelial cell adhesion molecule	PECAM-1	P16284	5175	PECAM1	TRUE
		seq.2696.87	2696-87	2	SL004685	Persephin	Persephin	O60542	5623	PSPN	TRUE
		seq.2697.7	2697-7	2	SL003041	Platelet factor 4	PF-4	P02776	5196	PF4	TRUE
		seq.2700.56	2700-56	2	SL000049	Vitamin K-dependent protein S	Protein S	P07225	5627	PROS1	TRUE
		seq.2704.74	2704-74	1	SL004364	Tumor necrosis factor receptor superfamily member 13B	TACI	O14836	23495	TNFRSF13B	TRUE
		seq.2705.5	2705-5	2	SL003197	C-C motif chemokine 25	TECK	O15444	6370	CCL25	TRUE
		seq.2706.69	2706-69	2	SL000590	Thyroxine-binding globulin	Thyroxine-Binding Globulin	P05543	6906	SERPINA7	TRUE
		seq.2708.54	2708-54	2	SL004326	Tumor necrosis factor ligand superfamily member 18	TNFSF18	Q9UNG2	8995	TNFSF18	TRUE
		seq.2711.6	2711-6	2	SL005153	Ciliary neurotrophic factor receptor subunit alpha	CNTFR alpha	P26992	1271	CNTFR	FALSE
		seq.2715.25	2715-25	2	SL005159	Erythropoietin receptor	EPO-R	P19235	2057	EPOR	FALSE
		seq.2719.3	2719-3	4	SL004591	Granulocyte colony-stimulating factor receptor	G-CSF-R	Q99062	1441	CSF3R	TRUE
		seq.2723.9	2723-9	2	SL005178	Interleukin-37	IL-1F7	Q9NZH6	27178	IL37	TRUE
		seq.2728.62	2728-62	2	SL003198	Tenascin	Tenascin	P24821	3371	TNC	TRUE
		seq.2730.58	2730-58	2	SL005199	MHC class I polypeptide-related sequence A	MICA	Q29983	100507436	MICA	TRUE
		seq.2731.29	2731-29	2	SL000528	NADPH--cytochrome P450 reductase	NADPH-P450 Oxidoreductase	P16435	5447	POR	TRUE
		seq.2732.58	2732-58	3	SL005235	Homeobox protein NANOG	NANOG	Q9H9S0	79923	NANOG	TRUE
		seq.2734.49	2734-49	4	SL005206	Natural cytotoxicity triggering receptor 2	NKp44	O95944	9436	NCR2	TRUE
		seq.2737.22	2737-22	2	SL005236	Protein NOV homolog	NovH	P48745	4856	CCN3	TRUE
		seq.2741.22	2741-22	2	SL005217	Sialic acid-binding Ig-like lectin 6	Siglec-6	O43699	946	SIGLEC6	TRUE
		seq.2742.68	2742-68	2	SL005218	Sialic acid-binding Ig-like lectin 7	Siglec-7	Q9Y286	27036	SIGLEC7	TRUE
		seq.2743.5	2743-5	2	SL005220	Sonic hedgehog protein	Sonic Hedgehog	Q15465	6469	SHH	TRUE
		seq.2746.56	2746-56	1	SL005226	Cytokine receptor-like factor 2	TSLP R	Q9HC73	64109	CRLF2	FALSE
		seq.2747.3	2747-3	2	SL005229	NKG2D ligand 3	ULBP-3	Q9BZM4	79465	ULBP3	TRUE
		seq.2748.3	2748-3	2	SL001938	Activin A	Activin A	P08476	3624	INHBA	FALSE
		seq.2750.3	2750-3	2	SL000019	Apolipoprotein A-I	Apo A-I	P02647	335	APOA1	TRUE
		seq.2751.16	2751-16	2	SL004589	Azurocidin	Azurocidin	P20160	566	AZU1	FALSE
		seq.2752.62	2752-62	2	SL004329	Growth/differentiation factor 5	BMP-14	P43026	8200	GDF5	TRUE
		seq.2753.2	2753-2	2	SL000309	Complement C1q subcomponent	C1q	P02745|P02746|P02747	712|713|714	C1QA|C1QB|C1QC	TRUE
		seq.2760.2	2760-2	2	SL004752	Protein FAM107A	DRR1	O95990	11170	FAM107A	TRUE
		seq.2761.49	2761-49	2	SL004336	Fibroblast growth factor 18	FGF-18	O76093	8817	FGF18	TRUE
		seq.2762.30	2762-30	2	SL004337	Fibroblast growth factor 19	FGF-19	O95750	9965	FGF19	FALSE
		seq.2763.66	2763-66	2	SL004338	Fibroblast growth factor 20	FGF-20	Q9NP95	26281	FGF20	TRUE
		seq.2765.4	2765-4	3	SL021043	Growth/differentiation factor 11/8	GDF-11/8	O95390|O14793	10220|2660	GDF11|MSTN	TRUE
		seq.2768.56	2768-56	2	SL000440	Hemopexin	Hemopexin	P02790	3263	HPX	FALSE
		seq.2770.51	2770-51	2	SL003176	C-C motif chemokine 1	I-309	P22362	6346	CCL1	TRUE
		seq.2771.35	2771-35	2	SL000462	Insulin-like growth factor-binding protein 1	IGFBP-1	P08833	3484	IGFBP1	TRUE
		seq.2773.50	2773-50	2	SL001717	Interleukin-10	IL-10	P22301	3586	IL10	TRUE
		seq.2774.10	2774-10	3	SL000474	Interleukin-16	IL-16	Q14005	3603	IL16	TRUE
		seq.2775.54	2775-54	2	SL004352	Interleukin-17F	IL-17F	Q96PD4	112744	IL17F	FALSE
		seq.2778.10	2778-10	2	SL004347	Interleukin-22	IL-22	Q9GZX6	50616	IL22	TRUE
		seq.2780.35	2780-35	2	SL000496	Lactotransferrin	Lactoferrin	P02788	4057	LTF	TRUE
		seq.2781.63	2781-63	2	SL004356	C-C motif chemokine 4-like	LAG-1	Q8NHW4	388372	CCL4L1	TRUE
		seq.2783.18	2783-18	2	SL004355	C-C motif chemokine 3-like 1	LD78-beta	P16619	414062	CCL3L1	TRUE
		seq.2785.15	2785-15	2	SL000515	C-C motif chemokine 8	MCP-2	P80075	6355	CCL8	FALSE
		seq.2788.55	2788-55	1	SL000524	Stromelysin-1	MMP-3	P08254	4314	MMP3	TRUE
		seq.2790.54	2790-54	2	SL003191	Neutrophil-activating peptide 2	NAP-2	P02775	5473	PPBP	TRUE
		seq.2797.56	2797-56	2	SL000020	Apolipoprotein B	Apo B	P04114	338	APOB	TRUE
		seq.2805.6	2805-6	2	SL004415	Angiotensin-converting enzyme 2	ACE2	Q9BYF1	59272	ACE2	TRUE
		seq.2806.49	2806-49	2	SL004128	Activin receptor type-1B	Activin RIB	P36896	91	ACVR1B	TRUE
		seq.2809.25	2809-25	2	SL004625	A disintegrin and metalloproteinase with thrombospondin motifs 4	ADAMTS-4	O75173	9507	ADAMTS4	TRUE
		seq.2811.27	2811-27	1	SL001995	Angiopoietin-1	Angiopoietin-1	Q15389	284	ANGPT1	TRUE
		seq.2813.11	2813-11	2	SL006924	Agouti-related protein	ART	O00253	181	AGRP	TRUE
		seq.2816.50	2816-50	2	SL001902	Basal Cell Adhesion Molecule	BCAM	P50895	4059	BCAM	TRUE
		seq.2819.23	2819-23	2	SL002081	Cadherin-5	Cadherin-5	P33151	1003	CDH5	TRUE
		seq.2822.56	2822-56	2	SL004726	CD97 antigen	CD97	P48960	976	ADGRE5	FALSE
		seq.2823.7	2823-7	1	SL004704	COMM domain-containing protein 7	COMMD7	Q86VX2	149951	COMMD7	TRUE
		seq.2826.53	2826-53	2	SL004644	Ectodysplasin-A, secreted form	EDA	Q92838	1896	EDA	TRUE
		seq.2827.23	2827-23	2	SL000427	Fractalkine	Fractalkine/CX3CL-1	P78423	6376	CX3CL1	TRUE
		seq.2828.82	2828-82	2	SL004645	Kunitz-type protease inhibitor 1	HAI-1	O43278	6692	SPINT1	TRUE
		seq.2829.19	2829-19	2	SL006915	Interleukin-27	IL-27	Q8NEV9|Q14213	246778|10148	IL27|EBI3	TRUE
		seq.2831.29	2831-29	1	SL002763	Kallikrein-11	Kallikrein 11	Q9UBX7	11012	KLK11	TRUE
		seq.2833.20	2833-20	1	SL003800	Kallikrein-4	Kallikrein 4	Q9Y5K2	9622	KLK4	TRUE
		seq.2834.54	2834-54	1	SL003915	Kallikrein-8	kallikrein 8	O60259	11202	KLK8	TRUE
		seq.2835.1	2835-1	4	SL004301	X-ray repair cross-complementing protein 6	Ku70	P12956	2547	XRCC6	TRUE
		seq.2836.68	2836-68	2	SL000695	Neutrophil gelatinase-associated lipocalin	Lipocalin 2	P80188	3934	LCN2	TRUE
		seq.2837.3	2837-3	2	SL000134	Hepatocyte growth factor receptor	Met	P08581	4233	MET	TRUE
		seq.2838.53	2838-53	1	SL003332	Matrix metalloproteinase-17	MMP-17	Q9ULZ9	4326	MMP17	TRUE
		seq.2839.2	2839-2	1	SL004649	Tumor necrosis factor ligand superfamily member 4	OX40 Ligand	P23510	7292	TNFSF4	TRUE
		seq.2841.13	2841-13	2	SL004650	Secreted frizzled-related protein 3	sFRP-3	Q92765	2487	FRZB	FALSE
		seq.2843.13	2843-13	2	SL001897	Kunitz-type protease inhibitor 2	SPINT2	O43291	10653	SPINT2	TRUE
		seq.2844.53	2844-53	2	SL003199	Tyrosine-protein kinase receptor Tie-1, soluble	sTie-1	P35590	7075	TIE1	TRUE
		seq.2846.24	2846-24	2	SL000605	Ubiquitin+1, truncated mutation for UbB	Ubiquitin+1	P62979	6233	RPS27A	TRUE
		seq.2848.2	2848-2	2	SL004652	Wnt inhibitory factor 1	WIF-1	Q9Y5W5	11197	WIF1	FALSE
		seq.2849.49	2849-49	1	SL004768	Allograft inflammatory factor 1	AIF1	P55008	199	AIF1	TRUE
		seq.2851.63	2851-63	3	SL000320	C5a anaphylatoxin	C5a	P01031	727	C5	TRUE
		seq.2853.68	2853-68	2	SL006911	Serine/threonine-protein kinase Chk1	CHK1	O14757	1111	CHEK1	TRUE
		seq.2855.49	2855-49	2	SL000409	Mitogen-activated protein kinase 3	ERK-1	P27361	5595	MAPK3	TRUE
		seq.2857.70	2857-70	2	SL006914	Glucocorticoid receptor	Glucocorticoid receptor	P04150	2908	NR3C1	FALSE
		seq.2858.29	2858-29	2	SL004725	Histone acetyltransferase type B catalytic subunit	Hat1	O14929	8520	HAT1	FALSE
		seq.2859.69	2859-69	2	SL004723	Histone deacetylase 8	HDAC8	Q9BY41	55869	HDAC8	TRUE
		seq.2860.19	2860-19	2	SL004718	Importin subunit alpha-1	Karyopherin-a2	P52292	3838	KPNA2	TRUE
		seq.2864.2	2864-2	3	SL003793	Dual specificity mitogen-activated protein kinase kinase 1	MEK1	Q02750	5604	MAP2K1	TRUE
		seq.2867.52	2867-52	2	SL003721	RAC-alpha serine/threonine-protein kinase	PKB	P31749	207	AKT1	FALSE
		seq.2869.68	2869-68	3	SL000554	Protein kinase C delta type	PKC-D	Q05655	5580	PRKCD	FALSE
		seq.2870.29	2870-29	2	SL004009	Ras-related C3 botulinum toxin substrate 1	RAC1	P63000	5879	RAC1	TRUE
		seq.2871.73	2871-73	2	SL006922	DNA repair protein RAD51 homolog 1	RAD51	Q06609	5888	RAD51	TRUE
		seq.2875.15	2875-15	2	SL006923	TATA-box-binding protein	TBP	P20226	6908	TBP	TRUE
		seq.2876.74	2876-74	2	SL004305	DNA topoisomerase 1	Topoisomerase I	P11387	7150	TOP1	TRUE
		seq.2877.3	2877-3	1	SL004306	SUMO-conjugating enzyme UBC9	UBC9	P63279	7329	UBE2I	TRUE
		seq.2878.66	2878-66	2	SL006372	Tyrosine-protein kinase Yes	YES	P07947	7525	YES1	TRUE
		seq.2889.37	2889-37	2	SL002783	Cardiotrophin-1	Cardiotrophin-1	Q16619	1489	CTF1	TRUE
		seq.2890.59	2890-59	2	SL003303	C-C motif chemokine 28	CCL28	Q9NRJ3	56477	CCL28	TRUE
		seq.2891.1	2891-1	3	SL004330	B-cell receptor CD22	CD22	P20273	933	CD22	TRUE
		seq.2900.53	2900-53	3	SL003329	C-C motif chemokine 14	HCC-1	Q16627	6358	CCL14	TRUE
		seq.2906.55	2906-55	3	SL000480	Interleukin-4	IL-4	P05112	3565	IL4	TRUE
		seq.2911.27	2911-27	2	SL002621	Midkine	Midkine	P21741	4192	MDK	TRUE
		seq.2913.1	2913-1	2	SL003302	C-C motif chemokine 23	MPIF-1	P55773	6368	CCL23	TRUE
		seq.2915.6	2915-6	2	SL000131	Proliferating cell nuclear antigen	PCNA	P12004	5111	PCNA	FALSE
		seq.2917.3	2917-3	2	SL002541	Tumor necrosis factor ligand superfamily member 11	sRANKL	O14788	8600	TNFSF11	FALSE
		seq.2925.9	2925-9	1	SL000006	Plasminogen activator inhibitor 1	PAI-1	P05121	5054	SERPINE1	TRUE
		seq.2937.10	2937-10	2	SL004668	Apolipoprotein E (isoform E3)	Apo E3	P02649	348	APOE	TRUE
		seq.2938.55	2938-55	2	SL004669	Apolipoprotein E (isoform E4)	Apo E4	P02649	348	APOE	TRUE
		seq.2939.10	2939-10	2	SL004670	Artemin	Artemin	Q5T4W7	9048	ARTN	TRUE
		seq.2942.50	2942-50	2	SL000396	Cytochrome c	Cytochrome c	P99999	54205	CYCS	TRUE
		seq.2944.66	2944-66	2	SL005156	Neuroblastoma suppressor of tumorigenicity 1	DAN	P41271	100532736	NBL1	TRUE
		seq.2946.52	2946-52	2	SL003327	Complement factor D	Factor D	P00746	1675	CFD	TRUE
		seq.2948.58	2948-58	2	SL005168	Growth hormone receptor	Growth hormone receptor	P10912	2690	GHR	TRUE
		seq.2950.57	2950-57	2	SL005171	Insulin-like growth factor-binding protein 4	IGFBP-4	P22692	3487	IGFBP4	TRUE
		seq.2952.75	2952-75	2	SL000047	Insulin-like growth factor I	IGF-I	P05019	3479	IGF1	TRUE
		seq.2953.31	2953-31	2	SL000506	Luteinizing hormone	Luteinizing hormone	P01215|P01229	1081|3972	CGA|LHB	TRUE
		seq.2954.56	2954-56	2	SL000526	Neutrophil collagenase	MMP-8	P22894	4317	MMP8	FALSE
		seq.2960.66	2960-66	2	SL003192	Properdin	Properdin	P27918	5199	CFP	TRUE
		seq.2961.1	2961-1	2	SL000048	Vitamin K-dependent protein C	Protein C	P04070	5624	PROC	TRUE
		seq.2962.50	2962-50	2	SL002561	Parathyroid hormone-related protein	PTHrP	P12272	5744	PTHLH	TRUE
		seq.2966.65	2966-65	2	SL004362	Stem cell growth factor-beta	SCGF-beta	Q9Y240	6320	CLEC11A	TRUE
		seq.2967.8	2967-8	1	SL001720	Vascular cell adhesion protein 1	VCAM-1	P19320	7412	VCAM1	TRUE
		seq.2968.61	2968-61	1	SL004686	Tumor necrosis factor ligand superfamily member 15	TNFSF15	O95150	9966	TNFSF15	TRUE
		seq.2969.11	2969-11	1	SL004851	Serine/threonine-protein kinase receptor R3	ALK-1	P37023	94	ACVRL1	FALSE
		seq.2970.60	2970-60	2	SL000136	Amphiregulin	AREG	P15514	374	AREG	TRUE
		seq.2972.57	2972-57	2	SL004078	Bone morphogenetic protein 7	BMP-7	P18075	655	BMP7	TRUE
		seq.2973.15	2973-15	2	SL000668	Platelet glycoprotein 4	CD36 ANTIGEN	P16671	948	CD36	TRUE
		seq.2974.61	2974-61	2	SL004855	Contactin-1	contactin-1	Q12860	1272	CNTN1	TRUE
		seq.2975.19	2975-19	2	SL002655	Connective tissue growth factor	CTGF	P29279	1490	CCN2	TRUE
		seq.2976.58	2976-58	2	SL004856	Desmoglein-1	Desmoglein-1	Q02413	1828	DSG1	TRUE
		seq.2977.7	2977-7	2	SL004872	Tumor necrosis factor receptor superfamily member EDAR	EDAR	Q9UNE0	10913	EDAR	TRUE
		seq.2979.8	2979-8	2	SL003169	C-X-C motif chemokine 5	ENA-78	P42830	6374	CXCL5	TRUE
		seq.2981.9	2981-9	3	SL005160	Endothelial cell-selective adhesion molecule	ESAM	Q96AP7	90952	ESAM	FALSE
		seq.2982.82	2982-82	2	SL005165	Galectin-4	Galectin-4	P56470	3960	LGALS4	TRUE
		seq.2985.35	2985-35	1	SL003173	Growth-regulated alpha protein	Gro-a	P09341	2919	CXCL1	TRUE
		seq.2986.49	2986-49	2	SL003175	Gro-gamma	Gro-g	P19876	2921	CXCL3	FALSE
		seq.2989.17	2989-17	2	SL001802	Interferon gamma	IFN-g	P01579	3458	IFNG	FALSE
		seq.2991.9	2991-9	2	SL001997	Interleukin-1 receptor type 1	IL-1 sRI	P14778	3554	IL1R1	TRUE
		seq.2992.59	2992-59	2	SL004850	Interleukin-17 receptor A	IL-17 sR	Q96F46	23765	IL17RA	TRUE
		seq.2993.1	2993-1	2	SL004861	Interleukin-18 receptor accessory protein	IL-18 Rb	O95256	8807	IL18RAP	TRUE
		seq.2994.71	2994-71	2	SL004875	Interleukin-1 receptor-like 2	IL-1Rrp2	Q9HB29	8808	IL1RL2	TRUE
		seq.2997.8	2997-8	1	SL005193	Junctional adhesion molecule B	JAM-B	P57087	58494	JAM2	TRUE
		seq.2998.53	2998-53	2	SL005194	Junctional adhesion molecule C	JAM-C	Q9BX67	83700	JAM3	TRUE
		seq.2999.6	2999-6	2	SL005196	Limbic system-associated membrane protein	LSAMP	Q13449	4045	LSAMP	TRUE
		seq.3000.66	3000-66	1	SL004516	Mannose-binding protein C	MBL	P11226	4153	MBL2	TRUE
		seq.3003.29	3003-29	2	SL005205	Natural cytotoxicity triggering receptor 3	NKp30	O14931	259197	NCR3	TRUE
		seq.3004.67	3004-67	2	SL004862	Programmed cell death 1 ligand 2	PD-L2	Q9BQ51	80380	PDCD1LG2	TRUE
		seq.3005.5	3005-5	2	SL004939	Tyrosine-protein phosphatase non-receptor type 1	PTP-1B	P18031	5770	PTPN1	TRUE
		seq.3007.7	3007-7	2	SL005219	Sialic acid-binding Ig-like lectin 9	Siglec-9	Q9Y336	27180	SIGLEC9	TRUE
		seq.3009.3	3009-3	2	SL005059	Transforming growth factor beta receptor type 3	TGF-b R III	Q03167	7049	TGFBR3	TRUE
		seq.3010.53	3010-53	2	SL004687	Thymic stromal lymphopoietin	TSLP	Q969D9	85480	TSLP	TRUE
		seq.3022.4	3022-4	2	SL000384	Cytotoxic T-lymphocyte protein 4	CTLA-4	P16410	1493	CTLA4	TRUE
		seq.3024.18	3024-18	2	SL000250	Alpha-2-antiplasmin	a2-Antiplasmin	P08697	5345	SERPINF2	TRUE
		seq.3025.50	3025-50	1	SL000004	Fibroblast growth factor 2	bFGF	P09038	2247	FGF2	TRUE
		seq.3026.5	3026-5	2	SL000338	Calpastatin	Calpastatin	P20810	831	CAST	TRUE
		seq.3028.36	3028-36	2	SL003301	Ck-beta-8-1	Ck-b-8-1	P55773	6368	CCL23	TRUE
		seq.3029.52	3029-52	2	SL005157	CD209 antigen	DC-SIGN	Q9NNX6	30835	CD209	TRUE
		seq.3032.11	3032-11	2	SL000428	Follicle stimulating hormone	FSH	P01215|P01225	1081|2488	CGA|FSHB	TRUE
		seq.3033.57	3033-57	1	SL005164	Galectin-2	Galectin-2	P05162	3957	LGALS2	TRUE
		seq.3034.1	3034-1	2	SL004271	Glial fibrillary acidic protein	GFAP	P14136	2670	GFAP	TRUE
		seq.3035.80	3035-80	2	SL004354	Interleukin-19	IL-19	Q9UHD0	29949	IL19	TRUE
		seq.3037.62	3037-62	1	SL001795	Interleukin-1 beta	IL-1b	P01584	3553	IL1B	TRUE
		seq.3038.9	3038-9	2	SL003326	C-X-C motif chemokine 11	I-TAC	O14625	6373	CXCL11	TRUE
		seq.3040.59	3040-59	1	SL000519	C-C motif chemokine 3	MIP-1a	P10147	6348	CCL3	TRUE
		seq.3041.55	3041-55	2	SL008416	C-type mannose receptor 2	MRC2	Q9UBG0	9902	MRC2	TRUE
		seq.3042.7	3042-7	2	SL000164	Myoglobin	Myoglobin	P02144	4151	MB	TRUE
		seq.3043.49	3043-49	2	SL000532	SPARC	ON	P09486	6678	SPARC	TRUE
		seq.3045.72	3045-72	2	SL002704	Pleiotrophin	PTN	P21246	5764	PTN	TRUE
		seq.3046.31	3046-31	1	SL004260	Resistin	resistin	Q9HD89	56729	RETN	TRUE
		seq.3049.61	3049-61	2	SL000603	Trypsin-1	Trypsin	P07477	5644	PRSS1	TRUE
		seq.3050.7	3050-7	2	SL000017	von Willebrand factor	vWF	P04275	7450	VWF	TRUE
		seq.3052.8	3052-8	2	SL000633	Tumor necrosis factor ligand superfamily member 6, soluble form	Fas ligand, soluble	P48023	356	FASLG	TRUE
		seq.3053.49	3053-49	2	SL004343	Fms-related tyrosine kinase 3 ligand	Flt3 ligand	P49771	2323	FLT3LG	FALSE
		seq.3054.3	3054-3	2	SL000437	Haptoglobin	Haptoglobin, Mixed Type	P00738	3240	HP	TRUE
		seq.3055.54	3055-54	2	SL003308	Interleukin-4 receptor subunit alpha	IL-4 sR	P24394	3566	IL4R	TRUE
		seq.3056.11	3056-11	1	SL005204	NKG2-D type II integral membrane protein	NKG2D	P26718	100528032	KLRK1	FALSE
		seq.3059.50	3059-50	2	SL004327	Tumor necrosis factor ligand superfamily member 13B	BAFF	Q9Y275	10673	TNFSF13B	TRUE
		seq.3061.61	3061-61	2	SL000343	Cathepsin B	Cathepsin B	P07858	1508	CTSB	FALSE
		seq.3065.65	3065-65	1	SL004339	Fibroblast growth factor 5	FGF-5	P12034	2250	FGF5	TRUE
		seq.3066.12	3066-12	1	SL003744	Galectin-3	Galectin-3	P17931	3958	LGALS3	TRUE
		seq.3067.67	3067-67	1	SL005234	Growth/differentiation factor 9	GDF-9	O60383	2661	GDF9	TRUE
		seq.3069.52	3069-52	3	SL000468	Immunoglobulin M	IgM	P01871	3507 3512 50802 3535	IGHM	TRUE
		seq.3070.1	3070-1	2	SL000478	Interleukin-2	IL-2	P60568	3558	IL2	TRUE
		seq.3072.4	3072-4	2	SL001718	Interleukin-13	IL-13	P35225	3596	IL13	TRUE
		seq.3073.51	3073-51	2	SL002508	Interleukin-18-binding protein	IL-18 BPa	O95998	10068	IL18BP	TRUE
		seq.3074.6	3074-6	2	SL003309	Lipopolysaccharide-binding protein	LBP	P18428	3929	LBP	TRUE
		seq.3077.66	3077-66	2	SL003324	Coagulation factor Xa	Coagulation Factor Xa	P00742	2159	F10	TRUE
		seq.3078.1	3078-1	2	SL002640	Placenta growth factor	PlGF	P49763	5228	PGF	TRUE
		seq.3079.62	3079-62	2	SL005152	Retinoic acid receptor responder protein 2	TIG2	Q99969	5919	RARRES2	TRUE
		seq.3081.70	3081-70	2	SL005227	NKG2D ligand 1	ULBP-1	Q9BZM6	80329	ULBP1	TRUE
		seq.3082.9	3082-9	2	SL005228	NKG2D ligand 2	ULBP-2	Q9BZM5	80328	ULBP2	TRUE
		seq.3083.71	3083-71	1	SL005233	Tumor necrosis factor receptor superfamily member 27	XEDAR	Q9HAV5	60401	EDA2R	TRUE
		seq.3091.70	3091-70	2	SL004771	Aurora kinase A	Aurora kinase A	O14965	6790	AURKA	TRUE
		seq.3115.64	3115-64	2	SL006918	Mitogen-activated protein kinase 1	MK01	P28482	5594	MAPK1	TRUE
		seq.3122.6	3122-6	2	SL003733	Diablo homolog, mitochondrial	SMAC	Q9NR28	56616	DIABLO	TRUE
		seq.3132.1	3132-1	1	SL004486	Vascular endothelial growth factor C	VEGF-C	P49767	7424	VEGFC	TRUE
		seq.3143.3	3143-3	1	SL002524	T-cell surface glycoprotein CD4	sCD4	P01730	920	CD4	TRUE
		seq.3148.49	3148-49	1	SL003174	Gro-beta	Gro-b	P19875	2920	CXCL2	TRUE
		seq.3151.6	3151-6	1	SL003305	Interleukin-2 receptor subunit alpha	IL-2 sRa	P01589	3559	IL2RA	TRUE
		seq.3152.57	3152-57	1	SL001800	Tumor necrosis factor receptor superfamily member 1B	TNF sR-II	P20333	7133	TNFRSF1B	TRUE
		seq.3166.92	3166-92	1	SL005215	Myeloid cell surface antigen CD33	Siglec-3	P20138	945	CD33	TRUE
		seq.3168.8	3168-8	2	SL004626	A disintegrin and metalloproteinase with thrombospondin motifs 5	ADAMTS-5	Q9UNA0	11096	ADAMTS5	TRUE
		seq.3169.70	3169-70	2	SL010368	Alpha-L-iduronidase	IDUA	P35475	3425	IDUA	TRUE
		seq.3170.6	3170-6	1	SL007261	Methionine aminopeptidase 2	AMPM2	P50579	10988	METAP2	TRUE
		seq.3171.57	3171-57	2	SL004469	Amyloid beta A4 protein	amyloid precursor protein	P05067	351	APP	TRUE
		seq.3172.28	3172-28	2	SL008956	Arylsulfatase B	ARSB	P15848	411	ARSB	TRUE
		seq.3173.49	3173-49	2	SL008611	N-acylethanolamine-hydrolyzing acid amidase	ASAHL	Q02083	27163	NAAA	TRUE
		seq.3174.2	3174-2	1	SL008421	A disintegrin and metalloproteinase with thrombospondin motifs 1	ATS1	Q9UHI8	9510	ADAMTS1	TRUE
		seq.3175.51	3175-51	5	SL006610	A disintegrin and metalloproteinase with thrombospondin motifs 13	ATS13	Q76LX8	11093	ADAMTS13	TRUE
		seq.3177.49	3177-49	2	SL010369	Carbonic anhydrase 4	Carbonic Anhydrase IV	P22748	762	CA4	FALSE
		seq.3178.5	3178-5	2	SL007280	Dipeptidyl peptidase 1	CATC	P53634	1075	CTSC	TRUE
		seq.3179.51	3179-51	2	SL009213	Lysosomal protective protein	Cathepsin A	P10619	5476	CTSA	TRUE
		seq.3181.50	3181-50	2	SL004673	Cathepsin S	Cathepsin S	P25774	1520	CTSS	TRUE
		seq.3182.38	3182-38	2	SL010371	Ectonucleoside triphosphate diphosphohydrolase 1	CD39	P49961	953	ENTPD1	TRUE
		seq.3184.25	3184-25	2	SL000358	Coagulation factor VII	Coagulation Factor VII	P08709	2155	F7	TRUE
		seq.3186.2	3186-2	2	SL002525	Complement C2	C2	P06681	717	C2	TRUE
		seq.3187.52	3187-52	2	SL007284	Cysteine-rich secretory protein 3	CRIS3	P54108	10321	CRISP3	TRUE
		seq.3189.61	3189-61	2	SL010372	Enteropeptidase	Enterokinase	P98073	5651	TMPRSS15	TRUE
		seq.3191.50	3191-50	2	SL012783	WAP, kazal, immunoglobulin, kunitz and NTR domain-containing protein 1	WFKN1	Q96NZ8	117166	WFIKKN1	TRUE
		seq.3192.3	3192-3	2	SL002695	Cytosolic non-specific dipeptidase	Glutamate carboxypeptidase	Q96KP4	55748	CNDP2	TRUE
		seq.3194.36	3194-36	2	SL008759	Platelet glycoprotein VI	GPVI	Q9HCN6	51206	GP6	TRUE
		seq.3195.50	3195-50	2	SL000678	Granulysin	Granulysin	P22749	10578	GNLY	TRUE
		seq.3196.6	3196-6	2	SL008023	Hyaluronan and proteoglycan link protein 1	HPLN1	P10915	1404	HAPLN1	TRUE
		seq.3197.70	3197-70	2	SL007122	Insulin-degrading enzyme	IDE	P14735	3416	IDE	TRUE
		seq.3198.4	3198-4	1	SL008639	Iduronate 2-sulfatase	IDS	P22304	3423	IDS	TRUE
		seq.3199.54	3199-54	2	SL003916	Kallikrein-12	kallikrein 12	Q9UKR0	43849	KLK12	TRUE
		seq.3200.49	3200-49	2	SL003918	Kallikrein-13	kallikrein 13	Q9UKR3	26085	KLK13	FALSE
		seq.3201.49	3201-49	2	SL003863	Kallikrein-5	kallikrein 5	Q9Y337	25818	KLK5	TRUE
		seq.3202.28	3202-28	2	SL010393	Kremen protein 2	KREM2	Q8NCW0	79412	KREMEN2	TRUE
		seq.3204.2	3204-2	2	SL007100	Leukotriene A-4 hydrolase	LKHA4	P09960	4048	LTA4H	TRUE
		seq.3206.4	3206-4	2	SL008904	Lymphatic vessel endothelial hyaluronic acid receptor 1	LYVE1	Q9Y5Y7	10894	LYVE1	TRUE
		seq.3208.2	3208-2	4	SL006992	Matrilin-3	MATN3	O15232	4148	MATN3	FALSE
		seq.3209.69	3209-69	1	SL005437	Matrix extracellular phosphoglycoprotein	MEPE	Q9NQ76	56955	MEPE	TRUE
		seq.3210.1	3210-1	2	SL010374	Methionine aminopeptidase 1	METAP1	P53582	23173	METAP1	TRUE
		seq.3212.30	3212-30	3	SL010375	Neutral ceramidase	ASAH2	Q9NR71	56624	ASAH2	TRUE
		seq.3214.3	3214-3	2	SL006397	Neuropilin-1	NRP1	O14786	8829	NRP1	FALSE
		seq.3216.2	3216-2	2	SL005797	Polymeric immunoglobulin receptor	PIGR	P01833	5284	PIGR	TRUE
		seq.3217.74	3217-74	2	SL004457	Glia-derived nexin	Protease nexin I	P07093	5270	SERPINE2	FALSE
		seq.3218.8	3218-8	2	SL000158	Glutamate carboxypeptidase 2	PSMA	Q04609	2346	FOLH1	FALSE
		seq.3220.40	3220-40	2	SL010378	Proto-oncogene tyrosine-protein kinase receptor Ret	RET	P07949	5979	RET	TRUE
		seq.3221.54	3221-54	1	SL003770	Secreted frizzled-related protein 1	SARP-2	Q8N474	6422	SFRP1	TRUE
		seq.3222.11	3222-11	2	SL010379	Semaphorin-3A	Semaphorin 3A	Q14563	10371	SEMA3A	TRUE
		seq.3232.28	3232-28	2	SL004118	Tartrate-resistant acid phosphatase type 5	TrATPase	P13686	54	ACP5	TRUE
		seq.3234.23	3234-23	2	SL010390	Coiled-coil domain-containing protein 80	URB	Q76M96	151887	CCDC80	TRUE
		seq.3235.50	3235-50	2	SL010391	WAP, Kazal, immunoglobulin, Kunitz and NTR domain-containing protein 2	WFKN2	Q8TEU8	124857	WFIKKN2	TRUE
		seq.3236.12	3236-12	2	SL003724	Glycogen synthase kinase-3 beta	GSK-3 beta	P49841	2932	GSK3B	FALSE
		seq.3280.49	3280-49	2	SL004661	Aggrecan core protein	Aggrecan	P16112	176	ACAN	TRUE
		seq.3284.75	3284-75	1	SL007804	Biglycan	BGN	P21810	633	BGN	TRUE
		seq.3289.19	3289-19	2	SL010449	Carbonic anhydrase-related protein 10	Carbonic Anhydrase X	Q9NS85	56934	CA10	FALSE
		seq.3290.50	3290-50	2	SL008773	CD109 antigen	CD109	Q6YHK3	135228	CD109	TRUE
		seq.3291.30	3291-30	2	SL002706	Low affinity immunoglobulin epsilon Fc receptor	CD23	P06734	2208	FCER2	TRUE
		seq.3292.75	3292-75	1	SL010450	CD48 antigen	CD48	P09326	962	CD48	TRUE
		seq.3293.2	3293-2	4	SL006108	CD5 antigen-like	CD5L	O43866	922	CD5L	TRUE
		seq.3294.55	3294-55	2	SL010451	Cryptic protein	CFC1	P0CG37	55997	CFC1	TRUE
		seq.3296.92	3296-92	2	SL008623	Contactin-2	CNTN2	Q02246	6900	CNTN2	TRUE
		seq.3298.52	3298-52	2	SL010454	Contactin-4	Contactin-4	Q8IWV2	152330	CNTN4	TRUE
		seq.3299.29	3299-29	2	SL010455	Contactin-5	Contactin-5	O94779	53942	CNTN5	TRUE
		seq.3302.58	3302-58	1	SL007049	Cystatin-F	CYTF	O76096	8530	CST7	TRUE
		seq.3303.23	3303-23	2	SL004438	Cystatin-M	Cystatin M	Q15828	1474	CST6	FALSE
		seq.3305.6	3305-6	1	SL010457	Delta-like protein 4	DLL4	Q9NR61	54567	DLL4	TRUE
		seq.3309.2	3309-2	2	SL010459	Low affinity immunoglobulin gamma Fc region receptor II-a	FCG2A	P12318	2212	FCGR2A	TRUE
		seq.3310.62	3310-62	1	SL010460	Low affinity immunoglobulin gamma Fc region receptor II-b	FCG2B	P31994	2213	FCGR2B	TRUE
		seq.3311.27	3311-27	1	SL008609	Low affinity immunoglobulin gamma Fc region receptor III-B	FCG3B	O75015	2215	FCGR3B	TRUE
		seq.3312.64	3312-64	1	SL010461	High affinity immunoglobulin gamma Fc receptor I	FCGR1	P12314	2209	FCGR1A	TRUE
		seq.3313.21	3313-21	2	SL006542	Ficolin-2	FCN2	Q15485	2220	FCN2	TRUE
		seq.3314.74	3314-74	2	SL004858	GDNF family receptor alpha-1	GFRa-1	P56159	2674	GFRA1	TRUE
		seq.3315.15	3315-15	1	SL010463	Glypican-2	GPC2	Q8N158	221914	GPC2	TRUE
		seq.3316.58	3316-58	1	SL004466	Heparin cofactor 2	Heparin cofactor II	P05546	3053	SERPIND1	TRUE
		seq.3317.33	3317-33	1	SL004860	Serine protease HTRA2, mitochondrial	HTRA2	O43464	27429	HTRA2	TRUE
		seq.3320.49	3320-49	2	SL005087	Insulin-like growth factor-binding protein 7	IGFBP-7	Q16270	3490	IGFBP7	TRUE
		seq.3321.2	3321-2	2	SL007385	Interleukin-24	IL24	Q13007	11009	IL24	TRUE
		seq.3322.52	3322-52	2	SL010464	Leucine-rich repeats and immunoglobulin-like domains protein 3	LRIG3	Q6UXM1	121227	LRIG3	TRUE
		seq.3323.37	3323-37	1	SL004610	Low-density lipoprotein receptor-related protein 8	LRP8	Q14114	7804	LRP8	TRUE
		seq.3324.51	3324-51	1	SL007674	T-lymphocyte surface antigen Ly-9	LY9	Q9HBG7	4063	LY9	TRUE
		seq.3326.58	3326-58	2	SL004805	Cell adhesion molecule 1	Nectin-like protein 2	Q9BY67	23705	CADM1	TRUE
		seq.3329.14	3329-14	2	SL004515	Peptidoglycan recognition protein 1	PGRP-S	O75594	8993	PGLYRP1	TRUE
		seq.3331.8	3331-8	1	SL010468	RGM domain family member B	RGMB	Q6NW40	285704	RGMB	TRUE
		seq.3332.57	3332-57	1	SL010469	Hemojuvelin	RGM-C	Q6ZVN8	148738	HJV	TRUE
		seq.3336.50	3336-50	1	SL001998	Tissue factor pathway inhibitor	TFPI	P10646	7035	TFPI	TRUE
		seq.3339.33	3339-33	1	SL007206	Thrombospondin-2	TSP2	P35442	7058	THBS2	TRUE
		seq.3340.53	3340-53	1	SL007207	Thrombospondin-4	TSP4	P35443	7060	THBS4	TRUE
		seq.3341.33	3341-33	4	SL006892	Tyrosine-protein kinase ABL1	ABL1	P00519	25	ABL1	TRUE
		seq.3342.76	3342-76	4	SL010488	Abelson tyrosine-protein kinase 2	ABL2	P42684	27	ABL2	TRUE
		seq.3343.1	3343-1	4	SL005574	Aminoacylase-1	Aminoacylase-1	Q03154	95	ACY1	TRUE
		seq.3346.72	3346-72	2	SL010520	Aurora kinase B	AURKB	Q96GD4	9212	AURKB	TRUE
		seq.3347.9	3347-9	2	SL002792	beta-adrenergic receptor kinase 1	BARK1	P25098	156	GRK2	TRUE
		seq.3348.49	3348-49	2	SL003994	Bone morphogenetic protein 1	BMP-1	P13497	649	BMP1	TRUE
		seq.3351.1	3351-1	1	SL010492	Calcium/calmodulin-dependent protein kinase type II subunit beta	CAMK2B	Q13554	816	CAMK2B	TRUE
		seq.3352.80	3352-80	3	SL010288	Carbonic anhydrase 6	Carbonic anhydrase 6	P23280	765	CA6	TRUE
		seq.3356.50	3356-50	1	SL004868	Carbonic anhydrase 7	Carbonic anhydrase VII	P43166	766	CA7	TRUE
		seq.3357.67	3357-67	2	SL010495	Cyclin-dependent kinase 2:Cyclin-A2 complex	CDK2/cyclin A	P24941|P20248	1017|890	CDK2|CCNA2	TRUE
		seq.3358.51	3358-51	2	SL010496	Cyclin-dependent kinase 5:Cyclin-dependent kinase 5 activator 1 complex	CDK5/p35	Q00535|Q15078	1020|8851	CDK5|CDK5R1	TRUE
		seq.3359.11	3359-11	2	SL010522	Cyclin-dependent kinase 8:Cyclin-C complex	CDK8/cyclin C	P49336|P24863	1024|892	CDK8|CCNC	TRUE
		seq.3360.50	3360-50	4	SL003726	Serine/threonine-protein kinase Chk2	Chk2	O96017	11200	CHEK2	FALSE
		seq.3361.26	3361-26	2	SL010610	C-type lectin domain family 4 member K	CLC4K	Q9UJ71	50489	CD207	TRUE
		seq.3362.61	3362-61	2	SL009400	Chordin-like protein 1	CRDL1	Q9BU40	91851	CHRDL1	TRUE
		seq.3364.76	3364-76	2	SL006910	Cathepsin L2	Cathepsin V	O60911	1515	CTSV	TRUE
		seq.3365.7	3365-7	2	SL010612	Dickkopf-related protein 4	Dkk-4	Q9UBT3	27121	DKK4	TRUE
		seq.3366.51	3366-51	2	SL006550	Extracellular matrix protein 1	ECM1	Q16610	1893	ECM1	TRUE
		seq.3367.8	3367-8	3	SL006777	Fetuin-B	FETUB	Q9UGM5	26998	FETUB	TRUE
		seq.3373.5	3373-5	2	SL004654	Granzyme H	Granzyme H	P20718	2999	GZMH	TRUE
		seq.3376.49	3376-49	2	SL010613	Interleukin-17 receptor D	IL-17 RD	Q8NFM7	54756	IL17RD	TRUE
		seq.3378.49	3378-49	2	SL000064	Kallikrein-7	Kallikrein 7	P49862	5650	KLK7	TRUE
		seq.3379.29	3379-29	1	SL007228	Protein kinase C iota type	KPCI	P41743	5584	PRKCI	TRUE
		seq.3381.24	3381-24	2	SL010500	Tyrosine-protein kinase Lyn, isoform B	LYNB	P07948	4067	LYN	TRUE
		seq.3387.1	3387-1	2	SL010508	Serine/threonine-protein kinase PAK 3	PAK3	O75914	5063	PAK3	TRUE
		seq.3388.58	3388-58	2	SL010510	Serine/threonine-protein kinase PAK 5	PAK7	Q9P286	57144	PAK5	TRUE
		seq.3389.7	3389-7	2	SL000550	Plasma serine protease inhibitor	PCI	P05154	5104	SERPINA5	TRUE
		seq.3390.72	3390-72	2	SL010512	PIK3CA/PIK3R1	PIK3CA/PIK3R1	P42336|P27986	5290|5295	PIK3CA|PIK3R1	TRUE
		seq.3391.10	3391-10	2	SL007250	Phosphatidylinositol 4,5-bisphosphate 3-kinase catalytic subunit gamma isoform	PK3CG	P48736	5294	PIK3CG	TRUE
		seq.3392.68	3392-68	2	SL003767	Protein kinase B gamma	PKB gamma	Q9Y243	10000	AKT3	TRUE
		seq.3394.81	3394-81	2	SL005258	Serine/threonine-protein kinase PLK1	PLK-1	P53350	5347	PLK1	TRUE
		seq.3396.54	3396-54	2	SL000565	Renin	Renin	P00797	5972	REN	TRUE
		seq.3397.7	3397-7	4	SL010616	Tyrosine-protein phosphatase non-receptor type 11	SHP-2	Q06124	5781	PTPN11	TRUE
		seq.3399.31	3399-31	2	SL007560	Stabilin-2	STAB2	Q8WWQ8	55576	STAB2	TRUE
		seq.3401.8	3401-8	2	SL005261	Tyrosine-protein phosphatase non-receptor type 2	TCPTP	P17706	5771	PTPN2	TRUE
		seq.3403.1	3403-1	2	SL010617	Tryptase beta-2	TPSB2	P20231	64499	TPSB2	TRUE
		seq.3404.51	3404-51	2	SL010619	Tryptase gamma	TPSG1	Q9NRR2	25823	TPSG1	TRUE
		seq.3405.6	3405-6	2	SL010529	Ubiquitin-fold modifier-conjugating enzyme 1	UFC1	Q9Y3C8	51506	UFC1	TRUE
		seq.3412.7	3412-7	1	SL000104	Apoptosis regulator Bcl-2	Bcl-2	P10415	596	BCL2	TRUE
		seq.3413.50	3413-50	2	SL003703	Bcl-2-related protein A1	BFL1	Q16548	597	BCL2A1	TRUE
		seq.3414.40	3414-40	2	SL006374	Cytoplasmic tyrosine-protein kinase BMX	BMX	P51813	660	BMX	TRUE
		seq.3415.61	3415-61	2	SL004660	Bone sialoprotein 2	BSP	P21815	3381	IBSP	TRUE
		seq.3416.2	3416-2	2	SL010521	Tyrosine-protein kinase BTK	BTK	Q06187	695	BTK	FALSE
		seq.3418.12	3418-12	2	SL010490	Calcium/calmodulin-dependent protein kinase type 1D	CAMK1D	Q8IU85	57118	CAMK1D	TRUE
		seq.3419.49	3419-49	2	SL010493	Calcium/calmodulin-dependent protein kinase type II subunit delta	CAMK2D	Q13557	817	CAMK2D	TRUE
		seq.3420.21	3420-21	2	SL004869	Carbonic anhydrase 13	Carbonic anhydrase XIII	Q8N1Q1	377677	CA13	TRUE
		seq.3421.54	3421-54	2	SL004635	Tumor necrosis factor ligand superfamily member 8	CD30 Ligand	P32971	944	TNFSF8	TRUE
		seq.3422.4	3422-4	2	SL010494	Cyclin-dependent kinase 1:G2/mitotic-specific cyclin-B1 complex	CDK1/cyclin B	P06493|P14635	983|891	CDK1|CCNB1	TRUE
		seq.3423.59	3423-59	2	SL005250	Chymase	Chymase	P23946	1215	CMA1	TRUE
		seq.3427.63	3427-63	2	SL007324	Casein kinase II subunit alpha	CSK21	P68400	1457	CSNK2A1	TRUE
		seq.3431.54	3431-54	2	SL004137	Ephrin type-A receptor 1	EphA1	P21709	2041	EPHA1	TRUE
		seq.3432.21	3432-21	2	SL010498	Ephrin type-A receptor 3	EPHA3	P29320	2042	EPHA3	TRUE
		seq.3434.34	3434-34	1	SL010349	Fibronectin Fragment 3	FN1.3	P02751	2335	FN1	TRUE
		seq.3435.53	3435-53	2	SL010348	Fibronectin Fragment 4	FN1.4	P02751	2335	FN1	TRUE
		seq.3437.80	3437-80	3	SL004636	Receptor-type tyrosine-protein kinase FLT3	Flt-3	P36888	2322	FLT3	TRUE
		seq.3438.10	3438-10	2	SL009324	Follistatin-related protein 3	FSTL3	O95633	10272	FSTL3	TRUE
		seq.3440.7	3440-7	2	SL004298	Granzyme A	granzyme A	P12544	3001	GZMA	TRUE
		seq.3441.64	3441-64	2	SL003723	Glycogen synthase kinase-3 alpha	GSK-3 alpha	P49840	2931	GSK3A	TRUE
		seq.3445.53	3445-53	2	SL004151	Interleukin-15 receptor subunit alpha	IL-15 Ra	Q13261	3601	IL15RA	TRUE
		seq.3446.7	3446-7	2	SL004152	Interleukin-18 receptor 1	IL-18 Ra	Q13478	8809	IL18R1	FALSE
		seq.3447.64	3447-64	2	SL000039	Interleukin-8	IL-8	P10145	3576	CXCL8	TRUE
		seq.3448.13	3448-13	2	SL004125	Insulin receptor	IR	P06213	3643	INSR	TRUE
		seq.3449.58	3449-58	2	SL004876	Kallistatin	Kallistatin	P29622	5267	SERPINA4	TRUE
		seq.3450.4	3450-4	2	SL001797	Kallikrein-6	Kallikrein 6	Q92876	5653	KLK6	TRUE
		seq.3452.17	3452-17	2	SL006916	Tyrosine-protein kinase Lck	LCK	P06239	3932	LCK	TRUE
		seq.3457.57	3457-57	1	SL005084	Periostin	Periostin	Q15063	10631	POSTN	TRUE
		seq.3459.49	3459-49	2	SL004155	Platelet-derived growth factor receptor beta	PDGF Rb	P09619	5159	PDGFRB	TRUE
		seq.3461.58	3461-58	1	SL009089	Brevican core protein	PGCB	Q96GW7	63827	BCAN	TRUE
		seq.3466.8	3466-8	2	SL010513	cAMP-dependent protein kinase catalytic subunit alpha	PRKACA	P17612	5566	PRKACA	TRUE
		seq.3469.74	3469-74	1	SL010515	Ribosomal protein S6 kinase alpha-3	RPS6KA3	P51812	6197	RPS6KA3	TRUE
		seq.3470.1	3470-1	2	SL001945	E-selectin	sE-Selectin	P16581	6401	SELE	TRUE
		seq.3471.49	3471-49	1	SL010517	Serine/threonine-protein kinase 16	STK16	O75716	8576	STK16	TRUE
		seq.3472.40	3472-40	2	SL000582	Baculoviral IAP repeat-containing protein 5	Survivin	O15392	332	BIRC5	TRUE
		seq.3473.78	3473-78	2	SL005224	Thrombopoietin Receptor	Thrombopoietin Receptor	P40238	4352	MPL	TRUE
		seq.3474.19	3474-19	2	SL002705	Thrombospondin-1	Thrombospondin-1	P07996	7057	THBS1	TRUE
		seq.3477.63	3477-63	2	SL005225	High affinity nerve growth factor receptor	TrkA	P04629	4914	NTRK1	TRUE
		seq.3479.71	3479-71	2	SL006480	Trypsin-3	TRY3	P35030	5646	PRSS3	FALSE
		seq.3480.7	3480-7	1	SL008122	Dual specificity protein phosphatase 3	DUS3	P51452	1845	DUSP3	TRUE
		seq.3481.87	3481-87	1	SL011073	Xaa-Pro aminopeptidase 1	XPNPEP1	Q9NQW7	7511	XPNPEP1	TRUE
		seq.3484.60	3484-60	2	SL000271	Angiotensinogen	Angiotensinogen	P01019	183	AGT	TRUE
		seq.3485.28	3485-28	2	SL000283	Beta-2-microglobulin	b2-Microglobulin	P61769	567	B2M	TRUE
		seq.3486.58	3486-58	2	SL000299	Fibroblast growth factor 1	b-ECGF	P05230	2246	FGF1	TRUE
		seq.3487.32	3487-32	2	SL003167	C-X-C motif chemokine 13	BLC	O43927	10563	CXCL13	TRUE
		seq.3488.64	3488-64	2	SL000342	Catalase	Catalase	P04040	847	CAT	TRUE
		seq.3489.9	3489-9	2	SL004331	Ciliary neurotrophic factor	CNTF	P26441	1270	CNTF	TRUE
		seq.3494.71	3494-71	3	SL004335	Fibroblast growth factor 17	FGF-17	O60258	8822	FGF17	TRUE
		seq.3495.15	3495-15	2	SL003172	C-X-C motif chemokine 6	GCP-2	P80162	6372	CXCL6	TRUE
		seq.3497.13	3497-13	2	SL002075	Interferon alpha-2	IFN-aA	P01563	3440	IFNA2	TRUE
		seq.3498.53	3498-53	2	SL001713	Interleukin-17A	IL-17	Q16552	3605	IL17A	FALSE
		seq.3499.77	3499-77	2	SL004350	Interleukin-17B	IL-17B	Q9UHF5	27190	IL17B	TRUE
		seq.3504.58	3504-58	2	SL004536	Hepcidin	LEAP-1	P81172	57817	HAMP	TRUE
		seq.3505.6	3505-6	2	SL000507	Lymphotoxin alpha1:beta2	Lymphotoxin a1/b2	P01374|Q06643	4049|4050	LTA|LTB	TRUE
		seq.3506.49	3506-49	1	SL000508	Lymphotoxin alpha2:beta1	Lymphotoxin a2/b1	P01374|Q06643	4049|4050	LTA|LTB	TRUE
		seq.3508.78	3508-78	3	SL003187	C-C motif chemokine 22	MDC	O00626	6367	CCL22	TRUE
		seq.3509.1	3509-1	1	SL003190	C-C motif chemokine 15	MIP-5	Q16663	6359	CCL15	FALSE
		seq.3514.49	3514-49	2	SL004008	Myeloblastin	Proteinase-3	P24158	5657	PRTN3	FALSE
		seq.3516.60	3516-60	2	SL004712	Stromal cell-derived factor 1	SDF-1	P48061	6387	CXCL12	TRUE
		seq.3518.54	3518-54	2	SL004015	Carboxypeptidase B2	TAFI	Q96IY4	1361	CPB2	TRUE
		seq.3519.3	3519-3	2	SL003196	C-C motif chemokine 17	TARC	Q92583	6361	CCL17	TRUE
		seq.3520.58	3520-58	1	SL000089	Transforming growth factor beta-3	TGF-b3	P10600	7043	TGFB3	TRUE
		seq.3521.16	3521-16	2	SL000589	Thyroid Stimulating Hormone	TSH	P01215|P01222	1081|7252	CGA|TSHB	TRUE
		seq.3522.57	3522-57	1	SL000615	Vasoactive Intestinal Peptide	Vasoactive Intestinal Peptide	P01282	7432	VIP	TRUE
		seq.3534.14	3534-14	2	SL003862	CD40 ligand	CD40 ligand, soluble	P29965	959	CD40LG	TRUE
		seq.3535.84	3535-84	1	SL004367	Dickkopf-related protein 1	DKK1	O94907	22943	DKK1	TRUE
		seq.3538.26	3538-26	1	SL009216	Aromatic-L-amino-acid decarboxylase	dopa decarboxylase	P20711	1644	DDC	TRUE
		seq.3554.24	3554-24	1	SL004258	Adiponectin	Adiponectin	Q15848	9370	ADIPOQ	TRUE
		seq.3580.25	3580-25	5	SL000249	Alpha-1-antitrypsin	a1-Antitrypsin	P01009	5265	SERPINA1	TRUE
		seq.3581.53	3581-53	3	SL000251	Alpha-2-HS-glycoprotein	a2-HS-Glycoprotein	P02765	197	AHSG	TRUE
		seq.3583.54	3583-54	5	SL005392	Arylsulfatase A	Arylsulfatase A	P15289	410	ARSA	TRUE
		seq.3585.54	3585-54	4	SL009341	Basigin	BASI	P35613	682	BSG	TRUE
		seq.3587.53	3587-53	1	SL007056	Bone morphogenetic protein 10	BMP10	O95393	27302	BMP10	TRUE
		seq.3591.51	3591-51	3	SL004865	Cadherin-6	Cadherin-6	P55285	1004	CDH6	FALSE
		seq.3592.4	3592-4	3	SL010489	Calcium/calmodulin-dependent protein kinase type 1	CAMK1	Q14012	8536	CAMK1	TRUE
		seq.3593.72	3593-72	3	SL003711	Caspase-3	Caspase-3	P42574	836	CASP3	TRUE
		seq.3600.2	3600-2	3	SL006029	Chitotriosidase-1	Chitotriosidase-1	Q13231	1118	CHIT1	TRUE
		seq.3601.54	3601-54	3	SL008936	Neural cell adhesion molecule L1-like protein	CHL1	O00533	10752	CHL1	FALSE
		seq.3603.60	3603-60	4	SL007640	C-type lectin domain family 7 member A	CLC7A	Q9BXN2	64581	CLEC7A	TRUE
		seq.3605.77	3605-77	4	SL025928	Mannan-binding lectin serine protease 1:Mannan-binding lectin serine protease 1 light chain	MASP3:Light	P48740	5648	MASP1	TRUE
		seq.3607.71	3607-71	1	SL009412	Dickkopf-related protein 3	DKK3	Q9UBP4	27122	DKK3	TRUE
		seq.3611.70	3611-70	4	SL025846	Endothelin-converting enzyme 1:Extracellular domain	Endothelin-converting enzyme 1:ECD	P42892	1889	ECE1	FALSE
		seq.3613.62	3613-62	1	SL010462	Ficolin-1	FCN1	O00602	2219	FCN1	FALSE
		seq.3616.3	3616-3	1	SL008504	N-acetylglucosamine-6-sulfatase	GNS	P15586	2799	GNS	TRUE
		seq.3617.80	3617-80	4	SL006512	Hepatocyte growth factor activator	HGFA	Q04756	3083	HGFAC	TRUE
		seq.3620.67	3620-67	1	SL007806	Interleukin-22 receptor subunit alpha-1	IL22RA1	Q8N6P7	58985	IL22RA1	TRUE
		seq.3622.33	3622-33	4	SL008909	Legumain	LGMN	Q99538	5641	LGMN	TRUE
		seq.3624.3	3624-3	4	SL011069	Serine protease 27	Marapsin	Q9BQR3	83886	PRSS27	FALSE
		seq.3627.71	3627-71	4	SL010376	Membrane metallo-endopeptidase-like 1	MMEL2	Q495T6	79258	MMEL1	TRUE
		seq.3628.3	3628-3	4	SL010501	Dual specificity mitogen-activated protein kinase kinase 2	MP2K2	P36507	5605	MAP2K2	TRUE
		seq.3629.60	3629-60	4	SL006805	Serine/threonine-protein kinase MRCK beta	MRCKB	Q9Y5S2	9578	CDC42BPB	TRUE
		seq.3630.27	3630-27	4	SL004804	Cell adhesion molecule 3	Nectin-like protein 1	Q8N126	57863	CADM3	TRUE
		seq.3633.70	3633-70	1	SL008193	Nidogen-2	NID2	Q14112	22795	NID2	FALSE
		seq.3634.5	3634-5	4	SL005491	Opioid-binding protein/cell adhesion molecule	OBCAM	Q14982	4978	OPCML	FALSE
		seq.3635.76	3635-76	4	SL010530	OCIA domain-containing protein 1	OCAD1	Q9NX40	54940	OCIAD1	FALSE
		seq.3636.37	3636-37	4	SL007327	Oxidized low-density lipoprotein receptor 1	OLR1	P78380	4973	OLR1	FALSE
		seq.3640.14	3640-14	3	SL005263	alpha-2-macroglobulin receptor-associated protein	RAP	P30533	4043	LRPAP1	TRUE
		seq.3642.4	3642-4	1	SL008588	SLAM family member 5	SLAF5	Q9UIB8	8832	CD84	FALSE
		seq.3644.5	3644-5	4	SL010381	Dickkopf-like protein 1	Soggy-1	Q9UK85	27120	DKKL1	FALSE
		seq.3646.7	3646-7	4	SL010518	Tyrosine-protein kinase Tec	TEC	P42680	7006	TEC	FALSE
		seq.3647.49	3647-49	4	SL018625	Toll-like receptor 4:Lymphocyte antigen 96 complex	TLR4:MD-2 complex	O00206|Q9Y6Y9	7099|23643	TLR4|LY96	TRUE
		seq.3651.50	3651-50	5	SL003201	Vascular endothelial growth factor receptor 2	VEGF sR2	P35968	3791	KDR	TRUE
		seq.3654.27	3654-27	5	SL007531	BMP-binding endothelial regulator protein	BMPER	Q8N8U9	168667	BMPER	FALSE
		seq.3666.17	3666-17	4	SL006830	Complement factor H-related protein 5	complement factor H-related 5	Q9BXR6	81494	CFHR5	FALSE
		seq.3676.15	3676-15	3	SL003679	Cation-independent mannose-6-phosphate receptor	IGF-II receptor	P11717	3482	IGF2R	FALSE
		seq.3681.87	3681-87	3	SL003919	Kallikrein-14	kallikrein 14	Q9P0G3	43847	KLK14	FALSE
		seq.3684.78	3684-78	3	SL025926	Macrophage scavenger receptor types I and II:Extracellular domain	Macrophage scavenger receptor:ECD	P21757	4481	MSR1	FALSE
		seq.3708.62	3708-62	1	SL000252	Alpha-2-macroglobulin	a2-Macroglobulin	P01023	2	A2M	TRUE
		seq.3709.4	3709-4	2	SL000617	Alanine aminotransferase 1	ALT	P24298	2875	GPT	FALSE
		seq.3710.49	3710-49	2	SL000268	Angiostatin	Angiostatin	P00747	5340	PLG	TRUE
		seq.3714.49	3714-49	2	SL000382	Creatine kinase M-type:Creatine kinase B-type heterodimer	CK-MB	P12277|P06732	1152|1158	CKB|CKM	TRUE
		seq.3719.2	3719-2	2	SL000076	Cyclin-dependent kinase inhibitor 1B	p27Kip1	P46527	1027	CDKN1B	TRUE
		seq.3723.1	3723-1	2	SL000306	Brain natriuretic peptide 32	BNP-32	P16860	4879	NPPB	TRUE
		seq.3727.35	3727-35	1	SL011509	Peptide YY	PYY	P10082	5697	PYY	TRUE
		seq.3728.52	3728-52	2	SL000570	Secretin	Secretin	P09683	6343	SCT	TRUE
		seq.3730.81	3730-81	2	SL011448	Tumor necrosis factor receptor superfamily member 4	TNR4	P43489	7293	TNFRSF4	TRUE
		seq.3736.60	3736-60	3	SL003993	Bone morphogenetic protein 6	BMP-6	P22004	654	BMP6	FALSE
		seq.3738.54	3738-54	1	SL002684	Macrophage colony-stimulating factor 1	CSF-1	P09603	1435	CSF1	TRUE
		seq.3739.72	3739-72	1	SL000542	Integrin alpha-IIb: beta-3 complex	gpIIbIIIa	P08514|P05106	3674|3690	ITGA2B|ITGB3	FALSE
		seq.3741.4	3741-4	3	SL000481	Interleukin-5	IL-5	P05113	3567	IL5	FALSE
		seq.3758.63	3758-63	3	SL003974	Activated Protein C	Activated Protein C	P04070	5624	PROC	FALSE
		seq.3758.68	3758-68	3	SL003974	Activated Protein C	Activated Protein C	P04070	5624	PROC	TRUE
		seq.3766.51	3766-51	4	SL004304	Syntaxin-1A	STX1a	Q16623	6804	STX1A	FALSE
		seq.3773.15	3773-15	4	SL003200	Angiopoietin-1 receptor, soluble	sTie-2	Q02763	7010	TEK	TRUE
		seq.3795.6	3795-6	2	SL004642	Disintegrin and metalloproteinase domain-containing protein 9	ADAM 9	Q13443	8754	ADAM9	TRUE
		seq.3796.79	3796-79	2	SL007642	Angiopoietin-related protein 4	ANGL4	Q9BY76	51129	ANGPTL4	TRUE
		seq.3797.1	3797-1	1	SL000638	Cadherin-2	Cadherin-2	P19022	1000	CDH2	TRUE
		seq.3798.71	3798-71	1	SL005508	Carbonic anhydrase 9	Carbonic anhydrase 9	Q16790	768	CA9	TRUE
		seq.3799.11	3799-11	2	SL004867	Carbonic anhydrase 3	Carbonic anhydrase III	P07451	761	CA3	TRUE
		seq.3800.71	3800-71	2	SL000377	Creatine kinase B-type	CK-BB	P12277	1152	CKB	TRUE
		seq.3803.10	3803-10	2	SL008382	Cystatin-D	CYTD	P28325	1473	CST5	TRUE
		seq.3805.16	3805-16	2	SL010458	Endothelial cell-specific molecule 1	Endocan	Q9NQ30	11082	ESM1	TRUE
		seq.3806.55	3806-55	1	SL004844	Ephrin type-A receptor 5	EphA5	P54756	2044	EPHA5	TRUE
		seq.3807.1	3807-1	2	SL007651	Fibroblast growth factor 23	FGF23	Q9GZV9	8074	FGF23	TRUE
		seq.3808.76	3808-76	2	SL003990	Fibroblast growth factor receptor 2	FGFR-2	P21802	2263	FGFR2	TRUE
		seq.3809.1	3809-1	2	SL025860	Fibroblast growth factor receptor 3:Cytoplasmic domain	FGFR-3:CD	P22607	2261	FGFR3	TRUE
		seq.3810.50	3810-50	2	SL006912	Tyrosine-protein kinase Fgr	FGR	P09769	2268	FGR	TRUE
		seq.3813.3	3813-3	2	SL006913	Tyrosine-protein kinase Fyn	FYN	P06241	2534	FYN	TRUE
		seq.3814.63	3814-63	1	SL007423	Interleukin-11 receptor subunit alpha	IL-11 RA	Q14626	3590	IL11RA	FALSE
		seq.3815.14	3815-14	1	SL007620	Interleukin-12 receptor subunit beta-2	IL-12 RB2	Q99665	3595	IL12RB2	TRUE
		seq.3817.18	3817-18	1	SL007358	Protein kinase C theta type	KPCT	Q04759	5588	PRKCQ	TRUE
		seq.3820.68	3820-68	2	SL010503	MAP kinase-activated protein kinase 2	MAPK2	P49137	9261	MAPKAPK2	TRUE
		seq.3821.28	3821-28	1	SL010504	MAP kinase-activated protein kinase 5	MAPK5	Q8IW41	8550	MAPKAPK5	TRUE
		seq.3822.54	3822-54	2	SL004765	MAP kinase-activated protein kinase 3	MAPKAPK3	Q16644	7867	MAPKAPK3	TRUE
		seq.3823.9	3823-9	1	SL010505	Megakaryocyte-associated tyrosine-protein kinase	MATK	P42679	4145	MATK	TRUE
		seq.3825.18	3825-18	2	SL010502	Mitogen-activated protein kinase 8	MK08	P45983	5599	MAPK8	TRUE
		seq.3827.22	3827-22	1	SL010509	Serine/threonine-protein kinase PAK 6	PAK6	Q9NQU5	106821730	PAK6	TRUE
		seq.3828.54	3828-54	2	SL011071	Platelet-derived growth factor C	PDGF-CC	Q9NRA1	56034	PDGFC	FALSE
		seq.3831.21	3831-21	1	SL003761	Phosphatidylinositol 3,4,5-trisphosphate 3-phosphatase and dual-specificity protein phosphatase PTEN	pTEN	P60484	5728	PTEN	TRUE
		seq.3832.51	3832-51	1	SL010514	Protein-tyrosine kinase 6	PTK6	Q13882	5753	PTK6	TRUE
		seq.3835.11	3835-11	2	SL004492	Toll-like receptor 2	TLR2	O60603	7097	TLR2	TRUE
		seq.3836.51	3836-51	2	SL010528	Ubiquitin-fold modifier 1	UFM1	P61960	51569	UFM1	TRUE
		seq.3837.6	3837-6	2	SL010519	Tyrosine-protein kinase ZAP-70	ZAP70	P43403	7535	ZAP70	TRUE
		seq.3839.60	3839-60	2	SL011629	AH receptor-interacting protein	AIP	O00170	9049	AIP	TRUE
		seq.3844.2	3844-2	1	SL004823	Peptidyl-prolyl cis-trans isomerase A	Cyclophilin A	P62937	5478	PPIA	TRUE
		seq.3845.51	3845-51	2	SL011530	Dynein light chain roadblock-type 1	DLRB1	Q9NP97	83658	DYNLRB1	TRUE
		seq.3847.56	3847-56	2	SL011532	Persulfide dioxygenase ETHE1, mitochondrial	ETHE1	O95571	23474	ETHE1	TRUE
		seq.3848.14	3848-14	2	SL003785	Glyceraldehyde-3-phosphate dehydrogenase	GAPDH, liver	P04406	2597	GAPDH	TRUE
		seq.3852.19	3852-19	2	SL000449	DnaJ homolog subfamily B member 1	HSP 40	P25685	3337	DNAJB1	TRUE
		seq.3853.56	3853-56	1	SL008102	Malate dehydrogenase, cytoplasmic	MDHC	P40925	4190	MDH1	TRUE
		seq.3854.24	3854-24	1	SL011631	Nascent polypeptide-associated complex subunit alpha	NACA	Q13765	4666	NACA	TRUE
		seq.3855.56	3855-56	1	SL004919	Peroxiredoxin-1	Peroxiredoxin-1	Q06830	5052	PRDX1	TRUE
		seq.3858.5	3858-5	1	SL008063	Low molecular weight phosphotyrosine protein phosphatase	PPAC	P24666	52	ACP1	TRUE
		seq.3859.50	3859-50	2	SL010973	Proteasome subunit alpha type-1	PSA1	P25786	5682	PSMA1	TRUE
		seq.3860.7	3860-7	2	SL005630	Proteasome subunit alpha type-6	PSA6	P60900	5687	PSMA6	TRUE
		seq.3864.5	3864-5	2	SL011528	40S ribosomal protein S7	RS7	P62081	6201	RPS7	TRUE
		seq.3866.7	3866-7	2	SL011529	Ribosome maturation protein SBDS	SBDS	Q9Y3A5	51119	SBDS	TRUE
		seq.3867.49	3867-49	1	SL011630	Seizure 6-like protein 2	SE6L2	Q6UXD5	26470	SEZ6L2	TRUE
		seq.3868.8	3868-8	1	SL011533	Small glutamine-rich tetratricopeptide repeat-containing protein alpha	SGTA	O43765	6449	SGTA	TRUE
		seq.3872.2	3872-2	1	SL005679	Translationally-controlled tumor protein	TCTP	P13693	7178	TPT1	TRUE
		seq.3873.51	3873-51	2	SL000588	Thyroid peroxidase	TMA	P07202	7173	TPO	TRUE
		seq.3874.8	3874-8	1	SL008157	Ubiquitin-conjugating enzyme E2 L3	UB2L3	P68036	7332	UBE2L3	TRUE
		seq.3875.62	3875-62	1	SL011549	AT-rich interactive domain-containing protein 3A	ARI3A	Q99856	1820	ARID3A	TRUE
		seq.3879.50	3879-50	1	SL011232	Hsp90 co-chaperone Cdc37	CDC37	Q16543	11140	CDC37	TRUE
		seq.3881.49	3881-49	2	SL003753	Dynein light chain 1, cytoplasmic	DLC8	P63167	8655	DYNLL1	TRUE
		seq.3887.90	3887-90	2	SL010927	Importin subunit beta-1	IMB1	Q14974	3837	KPNB1	TRUE
		seq.3888.8	3888-8	1	SL009628	Inhibitor of growth protein 1	ING1	Q9UK53	3621	ING1	TRUE
		seq.3889.64	3889-64	2	SL006132	Lamin-B1	Lamin-B1	P20700	4001	LMNB1	TRUE
		seq.3890.8	3890-8	2	SL000493	L-lactate dehydrogenase B chain	LDH-H 1	P07195	3945	LDHB	TRUE
		seq.3891.56	3891-56	1	SL009629	Methyl-CpG-binding domain protein 4	MBD4	O95243	8930	MBD4	TRUE
		seq.3892.21	3892-21	2	SL010328	Mediator of RNA polymerase II transcription subunit 1	MED-1	Q15648	5469	MED1	TRUE
		seq.3893.64	3893-64	1	SL001905	Mesothelin	Mesothelin	Q13421	10232	MSLN	TRUE
		seq.3894.15	3894-15	2	SL005629	N-acetyl-D-glucosamine kinase	NAGK	Q9UJ70	55577	NAGK	TRUE
		seq.3896.5	3896-5	2	SL004820	Phosphoglycerate mutase 1	Phosphoglycerate mutase 1	P18669	5223	PGAM1	TRUE
		seq.3897.61	3897-61	1	SL011709	Pyridoxal phosphate phosphatase	PLPP	Q96GD0	57026	PDXP	TRUE
		seq.3898.5	3898-5	2	SL007266	26S proteasome non-ATPase regulatory subunit 7	PSD7	P51665	5713	PSMD7	TRUE
		seq.3903.49	3903-49	2	SL005372	Sorting nexin-4	Sorting nexin 4	O95219	8723	SNX4	TRUE
		seq.3905.62	3905-62	1	SL008143	Ubiquitin-conjugating enzyme E2 N	UBE2N	P61088	7334	UBE2N	TRUE
		seq.4122.12	4122-12	2	SL004119	Epithelial discoidin domain-containing receptor 1	discoidin domain receptor 1	Q08345	780	DDR1	TRUE
		seq.4123.60	4123-60	2	SL003171	Fibroblast growth factor 4	FGF-4	P08620	2249	FGF4	TRUE
		seq.4124.24	4124-24	2	SL000451	Heat shock 70 kDa protein 1A	HSP 70	P0DMV8	3303	HSPA1A	TRUE
		seq.4125.52	4125-52	2	SL003680	Advanced glycosylation end product-specific receptor, soluble	sRAGE	Q15109	177	AGER	TRUE
		seq.4126.22	4126-22	1	SL004511	Bactericidal permeability-increasing protein	BPI	P17213	671	BPI	TRUE
		seq.4127.75	4127-75	1	SL000322	Complement component C6	C6	P13671	729	C6	TRUE
		seq.4128.27	4128-27	2	SL003104	C-C motif chemokine 24	Eotaxin-2	O00175	6369	CCL24	TRUE
		seq.4129.72	4129-72	1	SL000414	Complement factor B	Factor B	P00751	629	CFB	TRUE
		seq.4130.71	4130-71	1	SL004340	Fibroblast growth factor 6	FGF-6	P10767	2251	FGF6	TRUE
		seq.4131.72	4131-72	2	SL000426	Fibronectin	Fibronectin	P02751	2335	FN1	TRUE
		seq.4132.27	4132-27	2	SL000674	Follistatin	FST	P19883	10468	FST	TRUE
		seq.4133.54	4133-54	2	SL004068	Granzyme B	Granzyme B	P10144	3002	GZMB	TRUE
		seq.4135.84	4135-84	2	SL000461	Immunoglobulin E	IgE	P01854	3497 50802 3535	IGHE	TRUE
		seq.4136.40	4136-40	2	SL004353	Interleukin-17D	IL-17D	Q8TAD2	53342	IL17D	TRUE
		seq.4137.57	4137-57	2	SL004351	Interleukin-25	IL-17E	Q9H293	64806	IL25	TRUE
		seq.4138.25	4138-25	2	SL004346	Interleukin-20	IL-20	Q9NYY1	50604	IL20	TRUE
		seq.4139.71	4139-71	2	SL001943	Interleukin-6 receptor subunit alpha	IL-6 sRa	P08887	3570	IL6R	FALSE
		seq.4140.3	4140-3	2	SL000483	Interleukin-7	IL-7	P13232	3574	IL7	TRUE
		seq.4141.79	4141-79	1	SL003183	C-X-C motif chemokine 10	IP-10	P02778	3627	CXCL10	TRUE
		seq.4143.74	4143-74	2	SL003186	Lymphotactin	Lymphotactin	P47992	6375	XCL1	TRUE
		seq.4144.13	4144-13	1	SL000517	C-C motif chemokine 13	MCP-4	Q99616	6357	CCL13	TRUE
		seq.4145.58	4145-58	2	SL004359	Neurotrophin-3	Neurotrophin-3	P20783	4908	NTF3	TRUE
		seq.4146.58	4146-58	2	SL004360	Neurotrophin-4	Neurotrophin-5	P34130	4909	NTF4	TRUE
		seq.4148.49	4148-49	2	SL002755	Pappalysin-1	PAPP-A	Q13219	5069	PAPPA	TRUE
		seq.4149.8	4149-8	2	SL000537	Platelet-derived growth factor subunit B	PDGF-BB	P01127	5155	PDGFB	TRUE
		seq.4150.75	4150-75	2	SL000540	Plasmin	Plasmin	P00747	5340	PLG	TRUE
		seq.4151.6	4151-6	2	SL000541	Plasminogen	Plasminogen	P00747	5340	PLG	TRUE
		seq.4152.58	4152-58	2	SL000545	Plasma kallikrein	Prekallikrein	P03952	3818	KLKB1	TRUE
		seq.4153.11	4153-11	2	SL018548	Alpha-1-antichymotrypsin complex	alpha-1-antichymotrypsin complex	P01011	12	SERPINA3	TRUE
		seq.4154.57	4154-57	2	SL000560	P-selectin	P-Selectin	P16109	6403	SELP	TRUE
		seq.4155.3	4155-3	2	SL003198	Tenascin	Tenascin	P24821	3371	TNC	TRUE
		seq.4156.74	4156-74	1	SL000088	Transforming growth factor beta-2	TGF-b2	P61812	7042	TGFB2	TRUE
		seq.4157.2	4157-2	1	SL000586	Thrombin	Thrombin	P00734	2147	F2	TRUE
		seq.4158.54	4158-54	2	SL000613	Urokinase-type plasminogen activator	uPA	P00749	5328	PLAU	TRUE
		seq.4160.49	4160-49	1	SL000124	72 kDa type IV collagenase	MMP-2	P08253	4313	MMP2	TRUE
		seq.4163.5	4163-5	2	SL002093	Histone H2A.z	Histone H2A.z	P0C0S5	3015	H2AZ1	TRUE
		seq.4179.57	4179-57	3	SL004989	14-3-3 protein gamma	14-3-3 protein gamma	P61981	7532	YWHAG	TRUE
		seq.4187.49	4187-49	2	SL000247	6-phosphogluconate dehydrogenase, decarboxylating	6-Phosphogluconate dehydrogenase	P52209	5226	PGD	TRUE
		seq.4188.1	4188-1	2	SL003658	Aflatoxin B1 aldehyde reductase member 2	Aflatoxin B1 aldehyde reductase	O43488	8574	AKR7A2	TRUE
		seq.4192.10	4192-10	2	SL008039	Alcohol dehydrogenase [NADP(+)]	AK1A1	P14550	10327	AKR1A1	TRUE
		seq.4194.26	4194-26	3	SL011769	Acidic leucine-rich nuclear phosphoprotein 32 family member B	AN32B	Q92688	10541	ANP32B	TRUE
		seq.4203.50	4203-50	2	SL004920	Cofilin-1	Cofilin-1	P23528	1072	CFL1	TRUE
		seq.4209.60	4209-60	2	SL004757	Vacuolar protein sorting-associated protein VTA1 homolog	DRG-1	Q9NP79	51534	VTA1	TRUE
		seq.4212.5	4212-5	3	SL012188	Epidermal growth factor receptor substrate 15-like 1	EP15R	Q9UBC2	58513	EPS15L1	TRUE
		seq.4217.49	4217-49	3	SL004795	3-hydroxyacyl-CoA dehydrogenase type-2	ERAB	Q99714	3028	HSD17B10	TRUE
		seq.4220.39	4220-39	2	SL005588	Tyrosine-protein kinase Fer	FER	P16591	2241	FER	TRUE
		seq.4224.7	4224-7	2	SL007022	Heterogeneous nuclear ribonucleoprotein Q	HNRPQ	O60506	10492	SYNCRIP	TRUE
		seq.4230.1	4230-1	2	SL011211	Eukaryotic translation initiation factor 4 gamma 2	IF4G2	P78344	1982	EIF4G2	TRUE
		seq.4232.19	4232-19	2	SL003304	Insulin-like growth factor 1 receptor	IGF-I sR	P08069	3480	IGF1R	TRUE
		seq.4234.8	4234-8	2	SL004146	Interleukin-1 receptor-like 1	IL-1 R4	Q01638	9173	IL1RL1	TRUE
		seq.4237.70	4237-70	3	SL011770	Leucine carboxyl methyltransferase 1	LCMT1	Q9UIC8	51451	LCMT1	TRUE
		seq.4238.4	4238-4	2	SL012168	Protein lin-7 homolog B	LIN7B	Q9HAP6	64130	LIN7B	FALSE
		seq.4240.31	4240-31	2	SL002650	Pyruvate kinase PKM	M2-PK	P14618	5315	PKM	TRUE
		seq.4245.80	4245-80	2	SL001999	E3 ubiquitin-protein ligase Mdm2	MDM2	Q00987	4193	MDM2	FALSE
		seq.4246.40	4246-40	2	SL004154	Neural cell adhesion molecule L1	NCAM-L1	P32004	3897	L1CAM	TRUE
		seq.4249.64	4249-64	2	SL004921	Nucleoside diphosphate kinase B	NDP kinase B	P22392	4831	NME2	TRUE
		seq.4250.23	4250-23	3	SL006268	NSFL1 cofactor p47	NSF1C	Q9UNZ2	55968	NSFL1C	TRUE
		seq.4254.6	4254-6	2	SL011768	NudC domain-containing protein 3	NUDC3	Q8IVD9	23386	NUDCD3	TRUE
		seq.4258.15	4258-15	2	SL008331	Proliferation-associated protein 2G4	PA2G4	Q9UQ80	5036	PA2G4	TRUE
		seq.4267.81	4267-81	3	SL011772	Pescadillo homolog	PESC	O00541	23481	PES1	TRUE
		seq.4271.75	4271-75	2	SL006705	Prefoldin subunit 5	PFD5	Q99471	5204	PFDN5	TRUE
		seq.4272.46	4272-46	2	SL000539	Glucose-6-phosphate isomerase	PHI	P06744	2821	GPI	TRUE
		seq.4276.10	4276-10	2	SL005358	Phosphatidylethanolamine-binding protein 1	prostatic binding protein	P30086	5037	PEBP1	TRUE
		seq.4278.14	4278-14	3	SL004901	Protein disulfide-isomerase	Protein disulfide-isomerase	P07237	5034	P4HB	TRUE
		seq.4280.47	4280-47	2	SL008865	Proteasome subunit alpha type-2	PSA2	P25787	5683	PSMA2	TRUE
		seq.4282.3	4282-3	2	SL005034	GTP-binding nuclear protein Ran	RAN	P62826	5901	RAN	TRUE
		seq.4284.18	4284-18	3	SL011535	RNA-binding protein 39	RBM39	Q14498	9584	RBM39	TRUE
		seq.4292.5	4292-5	3	SL011202	Alpha-soluble NSF attachment protein	SNAA	P54920	8775	NAPA	TRUE
		seq.4294.16	4294-16	2	SL006088	Sphingosine kinase 1	Sphingosine kinase 1	Q9NYA1	8877	SPHK1	TRUE
		seq.4297.62	4297-62	3	SL005115	Spondin-1	Spondin-1	Q9HCB6	10418	SPON1	TRUE
		seq.4301.58	4301-58	2	SL000057	Thymidine kinase, cytosolic	Thymidine kinase	P04183	7083	TK1	TRUE
		seq.4304.18	4304-18	2	SL006698	Ligand-dependent nuclear receptor corepressor-like protein	transcription factor MLR1, isoform CRA_b	Q8N3X6	254251	LCORL	TRUE
		seq.4306.4	4306-4	2	SL003655	Transketolase	Transketolase	P29401	7086	TKT	TRUE
		seq.4309.59	4309-59	3	SL004812	Triosephosphate isomerase	Triosephosphate isomerase	P60174	7167	TPI1	TRUE
		seq.4314.12	4314-12	2	SL011809	dCTP pyrophosphatase 1	XTP3A	Q9H773	79077	DCTPP1	TRUE
		seq.4318.12	4318-12	3	SL004940	Tyrosine-protein phosphatase non-receptor type 6	PTP-1C	P29350	5777	PTPN6	TRUE
		seq.4322.28	4322-28	3	SL013489	Protein amnionless	AMNLS	Q9BXJ7	81693	AMN	TRUE
		seq.4324.33	4324-33	2	SL008516	Cystatin-SA	CYTT	P09228	1470	CST2	TRUE
		seq.4328.2	4328-2	2	SL013490	Brother of CDO	BOC	Q9BWV1	91653	BOC	TRUE
		seq.4330.4	4330-4	2	SL000062	Prostate-specific antigen	PSA	P07288	354	KLK3	FALSE
		seq.4332.6	4332-6	2	SL013488	C-type lectin domain family 1 member B	CLC1B	Q9P126	51266	CLEC1B	TRUE
		seq.4336.2	4336-2	1	SL000572	Serum amyloid A-1 protein	SAA	P0DJI8	6288	SAA1	FALSE
		seq.4337.49	4337-49	2	SL000051	C-reactive protein	CRP	P02741	1401	CRP	TRUE
		seq.4342.10	4342-10	2	SL002922	Intercellular adhesion molecule 1	sICAM-1	P05362	3383	ICAM1	TRUE
		seq.4355.13	4355-13	1	SL007752	Death-associated protein kinase 2	DAPK2	Q9UIK4	23604	DAPK2	TRUE
		seq.4359.87	4359-87	1	SL013570	Dual specificity tyrosine-phosphorylation-regulated kinase 3	DYRK3	O43781	8444	DYRK3	TRUE
		seq.4383.97	4383-97	1	SL004837	Inhibin beta A chain:Inhibin beta B chain heterodimer	Activin AB	P08476|P09529	3624|3625	INHBA|INHBB	FALSE
		seq.4389.2	4389-2	1	SL007003	Desert hedgehog protein N-product	DHH	O43323	50846	DHH	TRUE
		seq.4392.54	4392-54	2	SL005161	Fibroblast growth factor 12	FGF-12	P61328	2257	FGF12	TRUE
		seq.4393.3	4393-3	1	SL004334	Fibroblast growth factor 16	FGF-16	O43320	8823	FGF16	TRUE
		seq.4394.71	4394-71	2	SL014308	Fibroblast growth factor 8 isoform A	FGF-8A	P55075	2253	FGF8	TRUE
		seq.4396.54	4396-54	1	SL004348	Interferon lambda-1	IFN-lambda 1	Q8IU54	282618	IFNL1	TRUE
		seq.4397.26	4397-26	2	SL004349	Interferon lambda-2	IFN-lambda 2	Q8IZJ0	282616	IFNL2	TRUE
		seq.4407.10	4407-10	1	SL005202	Hepatocyte growth factor-like protein	MSP	P26927	4485	MST1	TRUE
		seq.4413.3	4413-3	2	SL001888	Antileukoproteinase	SLPI	P03973	6590	SLPI	TRUE
		seq.4414.69	4414-69	2	SL004484	Pulmonary surfactant-associated protein D	SP-D	P35247	6441	SFTPD	FALSE
		seq.4423.77	4423-77	2	SL003674	Bcl-2-like protein 1	BCL2-like 1 protein	Q07817	598	BCL2L1	TRUE
		seq.4428.1	4428-1	2	SL013988	Carbohydrate sulfotransferase 2	CHST2	Q9Y4C5	9435	CHST2	FALSE
		seq.4429.51	4429-51	2	SL014130	Carbohydrate sulfotransferase 6	CHST6	Q9GZX3	4166	CHST6	TRUE
		seq.4430.44	4430-44	3	SL006713	Collectin-11	Collectin Kidney 1	Q9BWP8	78989	COLEC11	TRUE
		seq.4435.66	4435-66	2	SL009045	Ectonucleotide pyrophosphatase/phosphodiesterase family member 7	ENPP7	Q6UWV6	339221	ENPP7	TRUE
		seq.4436.1	4436-1	2	SL014093	Ectonucleoside triphosphate diphosphohydrolase 3	ENTP3	O75355	956	ENTPD3	TRUE
		seq.4437.56	4437-56	3	SL014028	Ectonucleoside triphosphate diphosphohydrolase 5	ENTP5	O75356	957	ENTPD5	TRUE
		seq.4440.15	4440-15	2	SL014088	Fc receptor-like protein 3	FCRL3	Q96P31	115352	FCRL3	TRUE
		seq.4450.26	4450-26	2	SL009791	Heterogeneous nuclear ribonucleoprotein A/B	hnRNP A/B	Q99729	3182	HNRNPAB	FALSE
		seq.4452.9	4452-9	2	SL014096	Leucine-rich repeat transmembrane neuronal protein 1	LRRT1	Q86UE6	347730	LRRTM1	FALSE
		seq.4453.83	4453-83	3	SL014108	Leucine-rich repeat transmembrane neuronal protein 3	LRRT3	Q86VH5	347731	LRRTM3	TRUE
		seq.4459.68	4459-68	2	SL014069	Proprotein convertase subtilisin/kexin type 7	PCSK7	Q16549	9159	PCSK7	TRUE
		seq.4460.8	4460-8	2	SL006998	3-phosphoinositide-dependent protein kinase 1	PDPK1	O15530	5170	PDPK1	TRUE
		seq.4464.10	4464-10	2	SL001753	Sialoadhesin	Sialoadhesin	Q9BZZ2	6614	SIGLEC1	TRUE
		seq.4467.49	4467-49	2	SL005488	SPARC-like protein 1	SPARCL1	Q14515	8404	SPARCL1	TRUE
		seq.4468.21	4468-21	2	SL014029	Sphingosine kinase 2	SPHK2	Q9NRA0	56848	SPHK2	TRUE
		seq.4469.78	4469-78	2	SL007502	Carbohydrate sulfotransferase 15	ST4S6	Q7LFX5	51363	CHST15	TRUE
		seq.4471.50	4471-50	2	SL008945	Protein-glutamine gamma-glutamyltransferase E	TGM3	Q08188	7053	TGM3	TRUE
		seq.4472.5	4472-5	2	SL004908	Tropomyosin beta chain	Tropomyosin 2	P07951	7169	TPM2	TRUE
		seq.4474.19	4474-19	2	SL004070	Ubiquitin	Ubiquitin	P62979	6233	RPS27A	TRUE
		seq.4476.22	4476-22	2	SL010519	Tyrosine-protein kinase ZAP-70	ZAP70	P43403	7535	ZAP70	TRUE
		seq.4479.14	4479-14	2	SL000308	Plasma protease C1 inhibitor	C1-Esterase Inhibitor	P05155	710	SERPING1	TRUE
		seq.4480.59	4480-59	2	SL000314	Complement C3b	C3b	P01024	718	C3	TRUE
		seq.4482.66	4482-66	2	SL000321	Complement C5b-C6 complex	C5b, 6 Complex	P01031|P13671	727|729	C5|C6	TRUE
		seq.4487.1	4487-1	1	SL001691	Fibroblast growth factor 7	FGF7	P21781	2252	FGF7	TRUE
		seq.4491.4	4491-4	2	SL005188	Interleukin-5 receptor subunit alpha	IL-5 Ra	Q01344	3568	IL5RA	FALSE
		seq.4493.92	4493-92	1	SL000470	Interleukin-11	IL-11	P20809	3589	IL11	TRUE
		seq.4496.60	4496-60	2	SL000522	Macrophage metalloelastase	MMP-12	P39900	4321	MMP12	TRUE
		seq.4498.62	4498-62	2	SL003764	Neural cell adhesion molecule 1, 120 kDa isoform	NCAM-120	P13591	4684	NCAM1	TRUE
		seq.4499.21	4499-21	1	SL000535	Platelet-derived growth factor subunit A	PDGF-AA	P04085	5154	PDGFA	TRUE
		seq.4500.50	4500-50	2	SL004363	Stem cell growth factor-alpha	SCGF-alpha	Q9Y240	6320	CLEC11A	TRUE
		seq.4533.76	4533-76	2	SL012740	A disintegrin and metalloproteinase with thrombospondin motifs 15	ATS15	Q8TE58	170689	ADAMTS15	TRUE
		seq.4534.10	4534-10	2	SL012822	Brain-specific serine protease 4	BSSP4	Q9GZN4	64063	PRSS22	TRUE
		seq.4535.50	4535-50	2	SL008644	ADP-ribosyl cyclase/cyclic ADP-ribose hydrolase 2	BST1	Q10588	683	BST1	TRUE
		seq.4540.11	4540-11	2	SL009768	Chromobox protein homolog 5	CBX5	P45973	23468	CBX5	TRUE
		seq.4541.49	4541-49	2	SL014092	Cell adhesion molecule-related/down-regulated by oncogenes	CDON	Q4KMG0	50937	CDON	TRUE
		seq.4542.24	4542-24	2	SL001896	Clusterin	Clusterin	P10909	1191	CLU	TRUE
		seq.4543.65	4543-65	2	SL014048	Collagen alpha-1(XXIII) chain	CONA1	Q86Y22	91522	COL23A1	TRUE
		seq.4544.4	4544-4	3	SL004708	Connective tissue-activating peptide III	CTAP-III	P02775	5473	PPBP	TRUE
		seq.4545.53	4545-53	3	SL006197	Mitochondrial import inner membrane translocase subunit TIM14	DnaJ homolog	Q96DA6	131118	DNAJC19	TRUE
		seq.4546.27	4546-27	3	SL008822	Adhesion G protein-coupled receptor E2	EMR2	Q9UHX3	30817	ADGRE2	TRUE
		seq.4547.59	4547-59	2	SL014071	Leucine-rich repeat transmembrane protein FLRT1	FLRT1	Q9NZU1	23769	FLRT1	TRUE
		seq.4548.4	4548-4	2	SL005575	Galactoside 3(4)-L-fucosyltransferase	Fucosyltransferase 3	P21217	2525	FUT3	TRUE
		seq.4549.78	4549-78	2	SL014008	Alpha-(1,3)-fucosyltransferase 5	FUT5	Q11128	2527	FUT5	TRUE
		seq.4551.72	4551-72	3	SL014094	Adhesion G-protein coupled receptor G5	GP114	Q8IZF4	221188	ADGRG5	TRUE
		seq.4553.65	4553-65	3	SL014009	Hepatoma-derived growth factor-related protein 2	HDGR2	Q7Z4V5	84717	HDGFL2	TRUE
		seq.4556.10	4556-10	2	SL013548	Interleukin-34	IL-34	Q6ZMJ4	146433	IL34	TRUE
		seq.4557.61	4557-61	2	SL014111	Kin of IRRE-like protein 3	KIRR3	Q8IZU9	84623	KIRREL3	TRUE
		seq.4559.64	4559-64	2	SL013969	Kynureninase	KYNU	Q16719	8942	KYNU	TRUE
		seq.4560.34	4560-34	2	SL006916	Tyrosine-protein kinase Lck	LCK	P06239	3932	LCK	TRUE
		seq.4562.1	4562-1	2	SL012457	Neurexophilin-1	NXPH1	P58417	30010	NXPH1	TRUE
		seq.4563.61	4563-61	2	SL012108	1-phosphatidylinositol 4,5-bisphosphate phosphodiesterase gamma-1	PLCG1	P19174	5335	PLCG1	TRUE
		seq.4564.2	4564-2	2	SL006406	Plexin-C1	PLXC1	O60486	10154	PLXNC1	TRUE
		seq.4566.24	4566-24	3	SL013989	R-spondin-2	RSPO2	Q6UXX9	340419	RSPO2	TRUE
		seq.4567.82	4567-82	2	SL014468	SH2 domain-containing protein 1A	SH21A	O60880	4068	SH2D1A	TRUE
		seq.4568.17	4568-17	2	SL014070	SLIT and NTRK-like protein 5	SLIK5	O94991	26050	SLITRK5	TRUE
		seq.4569.52	4569-52	2	SL014091	VPS10 domain-containing receptor SorCS2	SORC2	Q96PQ0	57537	SORCS2	TRUE
		seq.4588.1	4588-1	2	SL011499	Pancreatic hormone	PH	P01298	5539	PPY	TRUE
		seq.4594.22	4594-22	2	SL011498	Pituitary adenylate cyclase-activating polypeptide 38	PACAP-38	P18509	116	ADCYAP1	FALSE
		seq.4673.13	4673-13	2	SL000087	Interleukin-6	IL-6	P05231	3569	IL6	TRUE
		seq.4693.72	4693-72	2	SL008085	3-hydroxyisobutyrate dehydrogenase, mitochondrial	3HIDH	P31937	11112	HIBADH	TRUE
		seq.4696.2	4696-2	2	SL001774	Fatty acid-binding protein, heart	FABP	P05413	2170	FABP3	FALSE
		seq.4697.59	4697-59	2	SL001726	Granulocyte-macrophage colony-stimulating factor	GM-CSF	P04141	1437	CSF2	TRUE
		seq.4703.87	4703-87	2	SL000597	Lymphotoxin-alpha	TNF-b	P01374	4049	LTA	TRUE
		seq.4706.17	4706-17	2	SL010830	Protein 4.1	41	P11171	2035	EPB41	TRUE
		seq.4707.50	4707-50	2	SL005796	14-3-3 protein eta	14-3-3 eta	Q04917	7533	YWHAH	TRUE
		seq.4708.3	4708-3	2	SL004253	Estradiol 17-beta-dehydrogenase 1	17-beta-HSD 1	P14061	3292	HSD17B1	TRUE
		seq.4712.28	4712-28	3	SL005361	Apolipoprotein D	Apo D	P05090	347	APOD	TRUE
		seq.4717.55	4717-55	2	SL000479	Interleukin-3	IL-3	P08700	3562	IL3	TRUE
		seq.4718.5	4718-5	2	SL007869	Peptidyl-prolyl cis-trans isomerase B	PPIB	P23284	5479	PPIB	TRUE
		seq.4719.58	4719-58	2	SL003524	Protein disulfide-isomerase A3	Protein disulfide isomerase A3	P30101	2923	PDIA3	TRUE
		seq.4721.54	4721-54	2	SL006119	Trefoil factor 3	TFF3	Q07654	7033	TFF3	TRUE
		seq.4763.31	4763-31	3	SL004742	Afamin	Afamin	P43652	173	AFM	TRUE
		seq.4771.10	4771-10	3	SL012754	Acid sphingomyelinase-like phosphodiesterase 3a	ASM3A	Q92484	10924	SMPDL3A	TRUE
		seq.4775.34	4775-34	3	SL005572	Gelsolin	Gelsolin	P06396	2934	GSN	TRUE
		seq.4785.30	4785-30	3	SL000347	Corticosteroid-binding globulin	CBG	P08185	866	SERPINA6	TRUE
		seq.4801.13	4801-13	3	SL007153	Lactoperoxidase	PERL	P22079	4025	LPO	TRUE
		seq.4807.13	4807-13	3	SL008072	Collagen alpha-1(VIII) chain	CO8A1	P27658	1295	COL8A1	TRUE
		seq.4811.33	4811-33	3	SL004739	Inter-alpha-trypsin inhibitor heavy chain H4	ITI heavy chain H4	Q14624	3700	ITIH4	TRUE
		seq.4815.25	4815-25	3	SL016128	Thioredoxin domain-containing protein 12	TXD12	O95881	51060	TXNDC12	FALSE
		seq.4829.43	4829-43	6	SL001737	14-3-3 protein sigma	STRATIFIN	P31947	2810	SFN	TRUE
		seq.4831.4	4831-4	2	SL002823	L-Selectin	sL-Selectin	P14151	6402	SELL	TRUE
		seq.4832.75	4832-75	2	SL004156	Tumor necrosis factor receptor superfamily member 10A	TRAIL R1	O00220	8797	TNFRSF10A	TRUE
		seq.4834.61	4834-61	2	SL002654	Ephrin type-A receptor 2	Epithelial cell kinase	P29317	1969	EPHA2	TRUE
		seq.4840.73	4840-73	1	SL001729	Granulocyte colony-stimulating factor	G-CSF	P09919	1440	CSF3	TRUE
		seq.4842.62	4842-62	2	SL000070	Glypican-3	Glypican 3	P51654	2719	GPC3	TRUE
		seq.4851.25	4851-25	1	SL000125	Interleukin-1 alpha	IL-1a	P01583	3552	IL1A	TRUE
		seq.4859.6	4859-6	1	SL004080	Bone morphogenetic protein receptor type-1A	BMPR1A	P36894	657	BMPR1A	FALSE
		seq.4862.63	4862-63	1	SL004133	Bone morphogenetic protein receptor type-2	BMP RII	Q13873	659	BMPR2	TRUE
		seq.4866.59	4866-59	2	SL004160	BDNF/NT-3 growth factors receptor	TrkB	Q16620	4915	NTRK2	TRUE
		seq.4867.15	4867-15	2	SL003310	Vascular endothelial growth factor A, isoform 121	VEGF121	P15692	7422	VEGFA	TRUE
		seq.4874.3	4874-3	1	SL000003	Angiogenin	Angiogenin	P03950	283	ANG	TRUE
		seq.4876.32	4876-32	1	SL000357	Coagulation factor IX	Coagulation Factor IX	P00740	2158	F9	TRUE
		seq.4880.21	4880-21	1	SL007756	Growth/differentiation factor 2	GDF2	Q9UK05	2658	GDF2	TRUE
		seq.4883.56	4883-56	2	SL000021	Insulin	Insulin	P01308	3630	INS	TRUE
		seq.4886.3	4886-3	1	SL000516	C-C motif chemokine 7	MCP-3	P80098	6354	CCL7	TRUE
		seq.4889.82	4889-82	1	SL009951	Protein Wnt-7a	WNT7A	O00755	7476	WNT7A	TRUE
		seq.4890.10	4890-10	1	SL003461	Corticotropin	ACTH	P01189	5443	POMC	TRUE
		seq.4891.50	4891-50	1	SL000433	Glucagon	Glucagon	P01275	2641	GCG	TRUE
		seq.4903.72	4903-72	1	SL003657	Calcineurin	Calcineurin	Q08209|P63098	5530|5534	PPP3CA|PPP3R1	TRUE
		seq.4904.7	4904-7	1	SL003710	Caspase-2	Caspase-2	P42575	835	CASP2	TRUE
		seq.4905.63	4905-63	1	SL004814	Coactosin-like protein	Coactosin-like protein	Q14019	23406	COTL1	TRUE
		seq.4906.35	4906-35	1	SL000622	Coagulation Factor V	Coagulation Factor V	P12259	2153	F5	TRUE
		seq.4907.56	4907-56	1	SL000022	D-dimer	D-dimer	P02671|P02675|P02679	2243|2244|2266	FGA|FGB|FGG	TRUE
		seq.4908.6	4908-6	1	SL004482	Endoglin	Endoglin	P17813	2022	ENG	TRUE
		seq.4909.68	4909-68	1	SL005167	Galectin-8	Galectin-8	O00214	3964	LGALS8	TRUE
		seq.4910.21	4910-21	1	SL004064	Phospholipase A2	GIB	P04054	5319	PLA2G1B	TRUE
		seq.4911.49	4911-49	2	SL003643	Glutathione S-transferase P	Glutathione S-transferase Pi	P09211	2950	GSTP1	TRUE
		seq.4912.17	4912-17	1	SL000280	Aspartate aminotransferase, cytoplasmic	GOT1	P17174	2805	GOT1	TRUE
		seq.4913.78	4913-78	1	SL003300	C-C motif chemokine 16	HCC-4	O15467	6360	CCL16	TRUE
		seq.4914.10	4914-10	1	SL001766	Human Chorionic Gonadotropin	HCG	P01215|P0DN86|P0DN87	1081|1082|94027	CGA|CGB3|CGB7	TRUE
		seq.4915.64	4915-64	2	SL000836	Hemoglobin	Hemoglobin	P69905|P68871	3039|3043	HBA1|HBB	TRUE
		seq.4916.2	4916-2	1	SL000460	Immunoglobulin D	IgD	P01880	3495 50802 3535	IGHD	TRUE
		seq.4917.62	4917-62	1	SL003182	Integrin alpha-V: beta-5 complex	Integrin aVb5	P06756|P18084	3685|3693	ITGAV|ITGB5	TRUE
		seq.4920.10	4920-10	1	SL000510	Lysozyme C	Lysozyme	P61626	4069	LYZ	TRUE
		seq.4922.13	4922-13	1	SL003189	C-C motif chemokine 19	MIP-3b	Q99731	6363	CCL19	TRUE
		seq.4923.79	4923-79	1	SL005201	Muellerian-inhibiting factor	MIS	P03971	268	AMH	TRUE
		seq.4924.32	4924-32	1	SL000521	Interstitial collagenase	MMP-1	P03956	4312	MMP1	TRUE
		seq.4925.54	4925-54	2	SL000523	Collagenase 3	MMP-13	P45452	4322	MMP13	TRUE
		seq.4929.55	4929-55	1	SL005102	Sex hormone-binding globulin	SHBG	P04278	6462	SHBG	TRUE
		seq.4930.21	4930-21	1	SL005789	Stanniocalcin-1	Stanniocalcin-1	P52823	6781	STC1	TRUE
		seq.4931.59	4931-59	1	SL000024	Tissue Factor	TF	P13726	2152	F3	TRUE
		seq.4956.2	4956-2	1	SL000139	Epiregulin	EPI	O14944	2069	EREG	TRUE
		seq.4959.2	4959-2	1	SL004925	Anterior gradient protein 2 homolog	AGR2	O95994	10551	AGR2	TRUE
		seq.4960.72	4960-72	1	SL004208	Annexin A1	annexin I	P04083	301	ANXA1	TRUE
		seq.4962.52	4962-52	1	SL012538	Cerebral dopamine neurotrophic factor	ARMEL	Q49AH0	441549	CDNF	TRUE
		seq.4963.19	4963-19	1	SL011708	cAMP-regulated phosphoprotein 19	ARP19	P56211	10776	ARPP19	TRUE
		seq.4964.67	4964-67	1	SL007729	Endoplasmic reticulum aminopeptidase 1	ARTS1	Q9NZ08	51752	ERAP1	TRUE
		seq.4965.27	4965-27	1	SL005675	ATP synthase subunit beta, mitochondrial	ATP synthase beta chain	P06576	506	ATP5F1B	TRUE
		seq.4967.1	4967-1	1	SL008177	Complement component 1 Q subcomponent-binding protein, mitochondrial	C1QBP	Q07021	708	C1QBP	TRUE
		seq.4968.50	4968-50	1	SL008099	Macrophage-capping protein	CAPG	P40121	822	CAPG	TRUE
		seq.4969.2	4969-2	1	SL004866	Carbonic anhydrase 1	Carbonic anhydrase I	P00915	759	CA1	TRUE
		seq.4970.55	4970-55	1	SL000339	Carbonic anhydrase 2	carbonic anhydrase II	P00918	760	CA2	TRUE
		seq.4971.1	4971-1	1	SL008380	Cathepsin Z	CATZ	Q9UBR2	1522	CTSZ	TRUE
		seq.4973.18	4973-18	1	SL003728	Baculoviral IAP repeat-containing protein 3	cIAP-2	Q13489	330	BIRC3	TRUE
		seq.4976.57	4976-57	1	SL013240	Adapter molecule crk	CRK	P46108	1398	CRK	TRUE
		seq.4978.54	4978-54	2	SL011628	Drebrin-like protein	DBNL	Q9UJU6	28988	DBNL	TRUE
		seq.4979.34	4979-34	2	SL008178	Dermatopontin	DERM	Q07507	1805	DPT	TRUE
		seq.4981.6	4981-6	1	SL008709	Desmocollin-3	DSC3	Q14574	1825	DSC3	TRUE
		seq.4982.54	4982-54	1	SL004458	Elafin	Elafin	P19957	5266	PI3	TRUE
		seq.4983.6	4983-6	1	SL003522	Endoplasmic reticulum resident protein 29	ERP29	P30040	10961	ERP29	FALSE
		seq.4984.83	4984-83	1	SL006378	S-formylglutathione hydrolase	Esterase D	P10768	2098	ESD	TRUE
		seq.4985.11	4985-11	1	SL005352	Fatty acid-binding protein, epidermal	FABPE	Q01469	2171	FABP5	TRUE
		seq.4987.17	4987-17	1	SL010373	Immunoglobulin alpha Fc receptor	FCAR	P24071	2204	FCAR	TRUE
		seq.4988.49	4988-49	2	SL002036	Fibroblast growth factor receptor 4	FGFR4	P22455	2264	FGFR4	TRUE
		seq.4989.7	4989-7	1	SL003341	Fibrinogen gamma chain	Fibrinogen g-chain dimer	P02679	2266	FGG	TRUE
		seq.4990.87	4990-87	1	SL006460	Platelet glycoprotein Ib alpha chain	GP1BA	P07359	2811	GP1BA	TRUE
		seq.4991.12	4991-12	1	SL012469	Glypican-5	GPC5	P78333	2262	GPC5	TRUE
		seq.4992.49	4992-49	1	SL007173	Granulins	GRN	P28799	2896	GRN	TRUE
		seq.4993.16	4993-16	1	SL000670	Glutathione S-transferase A3	GSTA3	Q16772	2940	GSTA3	TRUE
		seq.4995.16	4995-16	1	SL003930	15-hydroxyprostaglandin dehydrogenase [NAD(+)]	HPG-	P15428	3248	HPGD	TRUE
		seq.4996.66	4996-66	1	SL006448	Histidine-rich glycoprotein	HRG	P04196	3273	HRG	TRUE
		seq.4997.19	4997-19	1	SL011616	Eukaryotic initiation factor 4A-III	IF4A3	P38919	9775	EIF4A3	TRUE
		seq.5000.52	5000-52	1	SL006522	Galectin-3-binding protein	LG3BP	Q08380	3959	LGALS3BP	TRUE
		seq.5002.76	5002-76	1	SL002646	Matrix metalloproteinase-14	MMP-14	P50281	4323	MMP14	TRUE
		seq.5004.69	5004-69	1	SL007453	Mitogen-activated protein kinase 11	MK11	Q15759	5600	MAPK11	TRUE
		seq.5005.4	5005-4	1	SL007281	Mitogen-activated protein kinase 12	MK12	P53778	6300	MAPK12	TRUE
		seq.5006.71	5006-71	1	SL006993	Mitogen-activated protein kinase 13	MK13	O15264	5603	MAPK13	TRUE
		seq.5007.1	5007-1	1	SL006920	Mitogen-activated protein kinase 14	MAPK14	Q16539	1432	MAPK14	TRUE
		seq.5008.51	5008-51	1	SL001815	Superoxide dismutase [Mn], mitochondrial	Mn SOD	P04179	6648	SOD2	TRUE
		seq.5009.11	5009-11	1	SL005846	Moesin	Moesin	P26038	4478	MSN	TRUE
		seq.5011.11	5011-11	1	SL003685	Nicotinamide phosphoribosyltransferase	PBEF	P43490	10135	NAMPT	TRUE
		seq.5012.67	5012-67	1	SL004296	Adenylate kinase isoenzyme 1	Myokinase, human	P00568	203	AK1	TRUE
		seq.5013.2	5013-2	1	SL004915	Chloride intracellular channel protein 1	NCC27	O00299	1192	CLIC1	TRUE
		seq.5014.49	5014-49	1	SL006091	Cytoplasmic protein NCK1	NCK1	P16333	4690	NCK1	TRUE
		seq.5015.15	5015-15	1	SL003440	Platelet-activating factor acetylhydrolase	PAFAH	Q13093	7941	PLA2G7	TRUE
		seq.5017.19	5017-19	1	SL004932	Peroxiredoxin-5, mitochondrial	Peroxiredoxin-5	P30044	25824	PRDX5	TRUE
		seq.5018.68	5018-68	1	SL005694	Peroxiredoxin-6	Peroxiredoxin-6	P30041	9588	PRDX6	TRUE
		seq.5020.50	5020-50	1	SL003653	Phosphoglycerate kinase 1	phosphoglycerate kinase 1	P00558	5230	PGK1	TRUE
		seq.5021.13	5021-13	1	SL004914	Inorganic pyrophosphatase	PPase	Q15181	5464	PPA1	TRUE
		seq.5023.23	5023-23	1	SL009792	Adenylosuccinate lyase	PUR8	P30566	158	ADSL	TRUE
		seq.5024.67	5024-67	1	SL002522	Retinoblastoma-associated protein	Rb	P06400	5925	RB1	TRUE
		seq.5026.66	5026-66	1	SL008059	40S ribosomal protein S3	RS3	P23396	6188	RPS3	TRUE
		seq.5028.59	5028-59	1	SL005764	Scavenger receptor cysteine-rich type 1 protein M130	sCD163	Q86VB7	9332	CD163	TRUE
		seq.5029.3	5029-3	1	SL006528	Prolyl endopeptidase FAP	SEPR	Q12884	2191	FAP	TRUE
		seq.5030.52	5030-52	1	SL006629	NAD-dependent protein deacetylase sirtuin-2	SIRT2	Q8IXJ6	22933	SIRT2	TRUE
		seq.5031.10	5031-10	1	SL008190	Spectrin alpha chain, non-erythrocytic 1	SPTA2	Q13813	6709	SPTAN1	TRUE
		seq.5032.64	5032-64	1	SL009868	FACT complex subunit SSRP1	SSRP1	Q08945	6749	SSRP1	TRUE
		seq.5033.27	5033-27	1	SL004737	Tropomyosin alpha-1 chain	Tropomyosin 1 alpha chain	P09493	7168	TPM1	TRUE
		seq.5034.79	5034-79	1	SL010388	Trypsin-2	Trypsin 2	P07478	5645	PRSS2	TRUE
		seq.5035.7	5035-7	1	SL000142	Thymidylate synthase	TS	P04818	7298	TYMS	TRUE
		seq.5036.50	5036-50	1	SL004782	Tumor necrosis factor-inducible gene 6 protein	TSG-6	P98066	7130	TNFAIP6	TRUE
		seq.5060.62	5060-62	3	SL004852	Programmed cell death 1 ligand 1	B7-H1	Q9NZQ7	29126	CD274	TRUE
		seq.5061.27	5061-27	3	SL004853	ICOS ligand	B7-H2	O75144	23308	ICOSLG	TRUE
		seq.5062.60	5062-60	3	SL011100	CD226 antigen	CD226	Q15762	10666	CD226	TRUE
		seq.5063.12	5063-12	2	SL014188	Natural killer cell receptor 2B4	CD244	Q9BZW8	51744	CD244	TRUE
		seq.5065.8	5065-8	2	SL014229	CD83 antigen	CD83	Q01151	9308	CD83	TRUE
		seq.5066.134	5066-134	3	SL014270	CMRF35-like molecule 6	CLM6	Q08708	10871	CD300C	TRUE
		seq.5069.9	5069-9	3	SL004556	Complement decay-accelerating factor	DAF	P08174	1604	CD55	TRUE
		seq.5070.76	5070-76	3	SL003739	Tumor necrosis factor receptor superfamily member 6B	DcR3	O95407	8771	TNFRSF6B	TRUE
		seq.5076.53	5076-53	2	SL014294	Ephrin type-A receptor 10	EPHAA	Q5JZY3	284656	EPHA10	TRUE
		seq.5078.82	5078-82	3	SL008414	Ephrin type-B receptor 6	EphB6	O15197	2051	EPHB6	TRUE
		seq.5080.131	5080-131	3	SL025876	Transmembrane glycoprotein NMB:Extracellular domain	GPNMB:ECD	Q14956	10457	GPNMB	FALSE
		seq.5082.51	5082-51	3	SL004849	X-linked interleukin-1 receptor accessory protein-like 2	IL-1 sR9	Q9NP60	26280	IL1RAPL2	TRUE
		seq.5084.154	5084-154	3	SL005174	Interleukin-17 receptor B	IL-17B R	Q9NRM6	55540	IL17RB	FALSE
		seq.5085.18	5085-18	3	SL005181	Interleukin-20 receptor subunit alpha	IL-20 Ra	Q9UHF4	53832	IL20RA	TRUE
		seq.5087.5	5087-5	3	SL005183	Interleukin-22 receptor subunit alpha-2	IL-22BP	Q969J5	116379	IL22RA2	TRUE
		seq.5088.175	5088-175	3	SL005185	Interleukin-23 receptor	IL-23 R	Q5VWK5	149233	IL23R	TRUE
		seq.5089.11	5089-11	3	SL005189	Interleukin-7 receptor subunit alpha	IL-7 Ra	P16871	3575	IL7R	TRUE
		seq.5090.49	5090-49	2	SL005190	Leukocyte immunoglobulin-like receptor subfamily B member 1	ILT-2	Q8NHL6	10859	LILRB1	TRUE
		seq.5091.28	5091-28	3	SL005191	Leukocyte immunoglobulin-like receptor subfamily B member 2	ILT-4	Q8N423	10288	LILRB2	TRUE
		seq.5092.51	5092-51	3	SL025896	Protein jagged-1:Extracellular domain	JAG1:ECD	P78504	182	JAG1	TRUE
		seq.5093.47	5093-47	3	SL007774	Protein jagged-2	JAG2	Q9Y219	3714	JAG2	TRUE
		seq.5094.62	5094-62	3	SL009202	Junctional adhesion molecule-like	JAML1	Q86YT9	120425	JAML	TRUE
		seq.5095.21	5095-21	3	SL012698	Killer cell immunoglobulin-like receptor 2DL4	KI2L4	Q99706	3805	KIR2DL4	TRUE
		seq.5096.51	5096-51	3	SL014269	Killer cell immunoglobulin-like receptor 3DL2	KI3L2	P43630	3812	KIR3DL2	TRUE
		seq.5097.14	5097-14	3	SL014289	Killer cell immunoglobulin-like receptor 3DS1	KI3S1	Q14943	3813	KIR3DS1	TRUE
		seq.5098.79	5098-79	3	SL014209	Killer cell lectin-like receptor subfamily F member 1	KLRF1	Q9NZS2	51348	KLRF1	TRUE
		seq.5099.14	5099-14	3	SL005195	Lymphocyte activation gene 3 protein	LAG-3	P18627	3902	LAG3	FALSE
		seq.5100.53	5100-53	3	SL005197	Lysosome membrane protein 2	LIMP II	Q14108	950	SCARB2	TRUE
		seq.5102.55	5102-55	3	SL005200	MHC class I polypeptide-related sequence B	MICB	Q29980	4277	MICB	TRUE
		seq.5103.30	5103-30	3	SL025931	Cell surface glycoprotein CD200 receptor 1:Isoform 4, Extracellular Domain	MO2R1:ECD	Q8TD46	131450	CD200R1	TRUE
		seq.5104.57	5104-57	3	SL005207	Natural cytotoxicity triggering receptor 1	NKp46	O76036	9437	NCR1	FALSE
		seq.5105.2	5105-2	3	SL005208	Reticulon-4 receptor	Nogo Receptor	Q9BZR6	65078	RTN4R	TRUE
		seq.5106.52	5106-52	3	SL007356	Neurogenic locus notch homolog protein 2	NOTC2	Q04721	4853	NOTCH2	TRUE
		seq.5107.7	5107-7	2	SL005703	Neurogenic locus notch homolog protein 1	Notch 1	P46531	4851	NOTCH1	TRUE
		seq.5108.72	5108-72	3	SL005209	Neurogenic locus notch homolog protein 3	Notch-3	Q9UM47	4854	NOTCH3	TRUE
		seq.5109.24	5109-24	3	SL005210	Neuronal cell adhesion molecule	Nr-CAM	Q92823	4897	NRCAM	TRUE
		seq.5110.84	5110-84	3	SL009054	Neurexin-1-beta	NRX1B	P58400	9378	NRXN1	TRUE
		seq.5111.15	5111-15	3	SL008728	Neurexin-3-beta	NRX3B	Q9HDB5	9369	NRXN3	TRUE
		seq.5112.73	5112-73	3	SL014268	OX-2 membrane glycoprotein	OX2G	P41217	4345	CD200	TRUE
		seq.5114.65	5114-65	3	SL005212	Prolactin receptor	Prolactin Receptor	P16471	5618	PRLR	TRUE
		seq.5115.31	5115-31	3	SL005213	Tumor necrosis factor receptor superfamily member 19L	RELT	Q969Z4	84957	RELT	FALSE
		seq.5116.62	5116-62	2	SL007680	Roundabout homolog 2	ROBO2	Q9HCK4	6092	ROBO2	TRUE
		seq.5117.14	5117-14	3	SL014148	Roundabout homolog 3	ROBO3	Q96MS0	64221	ROBO3	TRUE
		seq.5121.3	5121-3	2	SL014248	Semaphorin-6B	SEM6B	Q9H3T3	10501	SEMA6B	TRUE
		seq.5122.92	5122-92	2	SL005214	Semaphorin-6A	Semaphorin-6A	Q9H2E6	57556	SEMA6A	FALSE
		seq.5124.62	5124-62	3	SL005169	Intercellular adhesion molecule 5	sICAM-5	Q9UMF0	7087	ICAM5	FALSE
		seq.5124.69	5124-69	3	SL005169	Intercellular adhesion molecule 5	sICAM-5	Q9UMF0	7087	ICAM5	TRUE
		seq.5125.6	5125-6	3	SL014292	Sialic acid-binding Ig-like lectin 14	SIG14	Q08ET2	100049587	SIGLEC14	FALSE
		seq.5128.53	5128-53	3	SL014228	SLAM family member 6	SLAF6	Q96DU3	114836	SLAMF6	TRUE
		seq.5129.12	5129-12	3	SL005221	Scavenger receptor class F member 1	SREC-I	Q14162	8578	SCARF1	TRUE
		seq.5131.15	5131-15	3	SL004863	Tumor necrosis factor receptor superfamily member 19	TAJ	Q9NS68	55504	TNFRSF19	TRUE
		seq.5132.71	5132-71	3	SL005223	Interleukin-27 receptor subunit alpha	TCCR	Q6UWB1	9466	IL27RA	TRUE
		seq.5133.17	5133-17	3	SL002078	TGF-beta receptor type-2	TGF-b R II	P37173	7048	TGFBR2	TRUE
		seq.5134.52	5134-52	2	SL007547	Hepatitis A virus cellular receptor 2	TIMD3	Q8TDQ0	84868	HAVCR2	TRUE
		seq.5138.50	5138-50	3	SL004366	Tumor necrosis factor receptor superfamily member 12A	TWEAKR	Q9NP84	51330	TNFRSF12A	TRUE
		seq.5139.32	5139-32	3	SL005230	Netrin receptor UNC5C	UNC5H3	O95185	8633	UNC5C	TRUE
		seq.5140.56	5140-56	3	SL005231	Netrin receptor UNC5D	UNC5H4	Q6UXZ4	137970	UNC5D	FALSE
		seq.5178.5	5178-5	3	SL011406	High affinity cAMP-specific 3',5'-cyclic phosphodiesterase 7A	PDE7A	Q13946	5150	PDE7A	TRUE
		seq.5183.53	5183-53	3	SL016548	AMP Kinase (alpha1beta1gamma1)	AMPK a1b1g1	Q13131|Q9Y478|P54619	5562|5564|5571	PRKAA1|PRKAB1|PRKAG1	TRUE
		seq.5193.51	5193-51	3	SL002542	GTPase KRas	K-ras	P01116	3845	KRAS	FALSE
		seq.5196.7	5196-7	3	SL006476	Glycylpeptide N-tetradecanoyltransferase 1	NMT1	P30419	4836	NMT1	TRUE
		seq.5201.50	5201-50	4	SL016554	High affinity cGMP-specific 3',5'-cyclic phosphodiesterase 9A	PDE9A	O76083	5152	PDE9A	TRUE
		seq.5202.4	5202-4	3	SL007373	Peptidyl-prolyl cis-trans isomerase D	PPID	Q08752	5481	PPID	TRUE
		seq.5223.59	5223-59	3	SL015728	Glucokinase regulatory protein	GCKR	Q14397	2646	GCKR	TRUE
		seq.5224.20	5224-20	3	SL007324	Casein kinase II subunit alpha	CSK21	P68400	1457	CSNK2A1	TRUE
		seq.5225.50	5225-50	3	SL016550	Casein kinase II 2-alpha:2-beta heterotetramer	CK2-A1:B	P68400|P67870	1457|1460	CSNK2A1|CSNK2B	TRUE
		seq.5226.36	5226-36	3	SL016551	Casein kinase II 2-alpha':2-beta heterotetramer	CK2-A2:B	P19784|P67870	1459|1460	CSNK2A2|CSNK2B	TRUE
		seq.5227.60	5227-60	3	SL006921	[Pyruvate dehydrogenase (acetyl-transferring)] kinase isozyme 1, mitochondrial	PDK1	Q15118	5163	PDK1	TRUE
		seq.5228.25	5228-25	2	SL006189	Kinesin-like protein KIF23	KIF23	Q02241	9493	KIF23	TRUE
		seq.5229.90	5229-90	3	SL014735	Inosine-5'-monophosphate dehydrogenase 1	IMDH1	P20839	3614	IMPDH1	TRUE
		seq.5230.99	5230-99	3	SL016557	3-hydroxy-3-methylglutaryl-coenzyme A reductase	HMGR	P04035	3156	HMGCR	TRUE
		seq.5231.79	5231-79	3	SL012707	Proprotein convertase subtilisin/kexin type 9	PCSK9	Q8NBP7	255738	PCSK9	TRUE
		seq.5236.2	5236-2	3	SL007145	Nuclear receptor subfamily 1 group D member 1	NR1D1	P20393	9572	NR1D1	TRUE
		seq.5238.26	5238-26	3	SL013928	Peptidyl-prolyl cis-trans isomerase E	PPIE	Q9UNP9	10450	PPIE	TRUE
		seq.5242.37	5242-37	3	SL007237	Dual specificity mitogen-activated protein kinase kinase 4	MP2K4	P45985	6416	MAP2K4	TRUE
		seq.5245.40	5245-40	5	SL016549	AMP Kinase (alpha2beta2gamma1)	AMPK a2b2g1	P54646|O43741|P54619	5563|5565|5571	PRKAA2|PRKAB2|PRKAG1	TRUE
		seq.5246.64	5246-64	3	SL005730	cGMP-dependent 3',5'-cyclic phosphodiesterase	cGMP-stimulated PDE	O00408	5138	PDE2A	TRUE
		seq.5248.68	5248-68	2	SL005793	Peptidyl-prolyl cis-trans isomerase F, mitochondrial	Cyclophilin F	P30405	10105	PPIF	TRUE
		seq.5249.31	5249-31	3	SL016566	Serine/threonine-protein kinase 17B	DRAK2	O94768	9262	STK17B	TRUE
		seq.5250.53	5250-53	3	SL010928	Inosine-5'-monophosphate dehydrogenase 2	IMDH2	P12268	3615	IMPDH2	TRUE
		seq.5252.33	5252-33	3	SL016555	Dual 3',5'-cyclic-AMP and -GMP phosphodiesterase 11A	PDE11	Q9HCR9	50940	PDE11A	TRUE
		seq.5253.1	5253-1	2	SL011400	Calcium/calmodulin-dependent 3',5'-cyclic nucleotide phosphodiesterase 1A	PDE1A	P54750	5136	PDE1A	TRUE
		seq.5255.22	5255-22	3	SL011404	cAMP-specific 3',5'-cyclic phosphodiesterase 4D	PDE4D	Q08499	5144	PDE4D	TRUE
		seq.5256.86	5256-86	3	SL011405	cGMP-specific 3',5'-cyclic phosphodiesterase	PDE5A	O76074	8654	PDE5A	TRUE
		seq.5259.2	5259-2	3	SL016567	Mitogen-activated protein kinase kinase kinase 7:TGF-beta-activated kinase 1 and MAP3K7-binding protein 1 fusion	TAK1-TAB1	O43318|Q15750	6885|10454	MAP3K7|TAB1	TRUE
		seq.5260.80	5260-80	3	SL007181	Non-receptor tyrosine-protein kinase TYK2	TYK2	P29597	7297	TYK2	TRUE
		seq.5261.13	5261-13	3	SL010488	Abelson tyrosine-protein kinase 2	ABL2	P42684	27	ABL2	TRUE
		seq.5262.57	5262-57	3	SL025803	Breast cancer anti-estrogen resistance protein 3:Src Homology domain	BCAR3:SH2	O75815	8412	BCAR3	TRUE
		seq.5264.65	5264-65	3	SL003520	Calreticulin	calreticulin	P27797	811	CALR	TRUE
		seq.5265.12	5265-12	3	SL005725	GRB2-related adapter protein 2	GRB2-related adapter protein 2	O75791	9402	GRAP2	TRUE
		seq.5268.49	5268-49	3	SL003331	Matrix metalloproteinase-16	MMP-16	P51512	4325	MMP16	TRUE
		seq.5272.55	5272-55	2	SL025981	SHC-transforming protein 1:Src Homology domain	SHC1:SH2	P29353	6464	SHC1	TRUE
		seq.5275.28	5275-28	2	SL014488	Proto-oncogene vav	VAV	P15498	7409	VAV1	TRUE
		seq.5280.68	5280-68	5	SL016563	Mitochondrial glutamate carrier 2	GHC2	Q9H1K4	83733	SLC25A18	TRUE
		seq.5301.7	5301-7	3	SL000406	Eotaxin	Eotaxin	P51671	6356	CCL11	TRUE
		seq.5307.12	5307-12	3	SL004400	Coagulation factor IXab	Coagulation Factor IXab	P00740	2158	F9	TRUE
		seq.5315.22	5315-22	3	SL000052	Troponin T, cardiac muscle	Troponin T	P45379	7139	TNNT2	TRUE
		seq.5335.73	5335-73	3	SL003647	Annexin A6	annexin VI	P08133	309	ANXA6	TRUE
		seq.5337.64	5337-64	3	SL004131	T-lymphocyte activation antigen CD86	B7-2	P42081	942	CD86	TRUE
		seq.5339.49	5339-49	3	SL004477	Protein S100-A9	calgranulin B	P06702	6280	S100A9	TRUE
		seq.5340.24	5340-24	3	SL025813	Caspase-10:region 1	Caspase-10:region 1	Q92851	843	CASP10	TRUE
		seq.5343.74	5343-74	3	SL008703	Carboxypeptidase E	CBPE	P16870	1363	CPE	TRUE
		seq.5346.24	5346-24	3	SL025823	Copine-1:Ca2+-dependent membrane-targeting module domains 1 and 2	CPNE1:C2, 1 and 2	Q99829	8904	CPNE1	TRUE
		seq.5347.59	5347-59	3	SL000130	G2/mitotic-specific cyclin-B1	Cyclin B1	P14635	891	CCNB1	TRUE
		seq.5349.69	5349-69	3	SL006970	Delta-like protein 1	DLL1	O00548	28514	DLL1	TRUE
		seq.5350.14	5350-14	2	SL012881	Glypican-6	GPC6	Q9Y625	10082	GPC6	TRUE
		seq.5352.11	5352-11	3	SL004145	Tumor necrosis factor receptor superfamily member 14	HVEM	Q92956	8764	TNFRSF14	TRUE
		seq.5353.89	5353-89	2	SL001990	Interleukin-1 receptor antagonist protein	IL-1Ra	P18510	3557	IL1RN	TRUE
		seq.5355.69	5355-69	3	SL004648	Tumor necrosis factor ligand superfamily member 14	LIGHT	O43557	8740	TNFSF14	TRUE
		seq.5356.2	5356-2	3	SL003080	Macrophage migration inhibitory factor	MIF	P14174	4282	MIF	FALSE
		seq.5357.60	5357-60	3	SL014113	Neuroligin-4, X-linked	NLGNX	Q8N0W4	57502	NLGN4X	TRUE
		seq.5358.3	5358-3	3	SL008574	Osteomodulin	OMD	Q99983	4958	OMD	TRUE
		seq.5359.65	5359-65	3	SL002702	Serine/threonine-protein kinase pim-1	PIM1	P11309	5292	PIM1	TRUE
		seq.5360.9	5360-9	2	SL003722	RAC-beta serine/threonine-protein kinase	PKB beta	P31751	208	AKT2	TRUE
		seq.5363.51	5363-51	3	SL010470	Semaphorin-3E	Semaphorin 3E	O15041	9723	SEMA3E	TRUE
		seq.5364.7	5364-7	3	SL007336	Protein SET	SET	Q01105	6418	SET	TRUE
		seq.5383.14	5383-14	3	SL004671	Tumor necrosis factor receptor superfamily member 13C	BAFF Receptor	Q96RJ3	115650	TNFRSF13C	TRUE
		seq.5384.67	5384-67	3	SL016130	Transcription factor IIIB 90 kDa subunit	BRF-1	Q92994	2972	BRF1	FALSE
		seq.5392.73	5392-73	2	SL002731	Tumor necrosis factor receptor superfamily member 6	Fas, soluble	P25445	355	FAS	TRUE
		seq.5400.52	5400-52	3	SL003184	Leptin receptor, soluble	sLeptin R	P48357	3953	LEPR	TRUE
		seq.5404.53	5404-53	3	SL004871	Tumor necrosis factor receptor superfamily member 21	DR6	O75509	27242	TNFRSF21	TRUE
		seq.5410.53	5410-53	3	SL025807	Cadherin-15:Extracellular domain	CAD15:ECD	P55291	1013	CDH15	TRUE
		seq.5424.55	5424-55	3	SL003690	Tumor necrosis factor receptor superfamily member 11A	RANK	Q9Y6Q6	8792	TNFRSF11A	FALSE
		seq.5430.66	5430-66	3	SL008967	Tyrosine-protein phosphatase non-receptor type substrate 1	SHPS1	P78324	140885	SIRPA	TRUE
		seq.5437.63	5437-63	3	SL001774	Fatty acid-binding protein, heart	FABP	P05413	2170	FABP3	TRUE
		seq.5440.26	5440-26	3	SL004594	Troponin I, fast skeletal muscle	Troponin I, skeletal, fast twitch	P48788	7136	TNNI2	TRUE
		seq.5441.67	5441-67	3	SL001761	Troponin I, cardiac muscle	Troponin I	P19429	7137	TNNI3	TRUE
		seq.5443.62	5443-62	2	SL002505	Atrial natriuretic factor	ANP	P01160	4878	NPPA	TRUE
		seq.5451.1	5451-1	3	SL003166	CD166 antigen	ALCAM	Q13740	214	ALCAM	TRUE
		seq.5452.71	5452-71	3	SL008835	Asialoglycoprotein receptor 1	ASGR1	P07306	432	ASGR1	TRUE
		seq.5456.59	5456-59	2	SL006694	Beta-Ala-His dipeptidase	CNDP1	Q96KN2	84735	CNDP1	TRUE
		seq.5457.5	5457-5	2	SL007471	Collectin-12	COLEC12	Q5KU26	81035	COLEC12	TRUE
		seq.5459.33	5459-33	3	SL010456	Cystatin-SN	CYTN	P01037	1469	CST1	TRUE
		seq.5460.60	5460-60	3	SL004750	ATP-dependent RNA helicase DDX19B	DEAD-box protein 19B	Q9UMR2	11269	DDX19B	TRUE
		seq.5462.62	5462-62	3	SL002086	Ficolin-3	Ficolin-3	O75636	8547	FCN3	TRUE
		seq.5463.22	5463-22	3	SL000658	Growth arrest-specific protein 1	GAS1	P54826	2619	GAS1	TRUE
		seq.5464.52	5464-52	3	SL003792	Growth factor receptor-bound protein 2	GRB2 adapter protein	P62993	2885	GRB2	TRUE
		seq.5465.32	5465-32	3	SL014129	Heparan-sulfate 6-O-sulfotransferase 1	H6ST1	O60243	9394	HS6ST1	TRUE
		seq.5467.15	5467-15	3	SL000454	Heat shock protein HSP 90-beta	HSP 90b	P08238	3326	HSP90AB1	TRUE
		seq.5468.67	5468-67	3	SL011068	Interleukin-17 receptor C	IL-17 RC	Q8NAC3	84818	IL17RC	TRUE
		seq.5475.10	5475-10	3	SL000553	Protein kinase C beta type (splice variant beta-II)	PKC-B-II	P05771	5579	PRKCB	TRUE
		seq.5476.66	5476-66	3	SL000556	Protein kinase C gamma type	PKC-G	P05129	5582	PRKCG	TRUE
		seq.5478.50	5478-50	2	SL000158	Glutamate carboxypeptidase 2	PSMA	Q04609	2346	FOLH1	TRUE
		seq.5480.49	5480-49	3	SL000563	C-C motif chemokine 5	RANTES	P13501	6352	CCL5	TRUE
		seq.5481.16	5481-16	3	SL013754	Ras GTPase-activating protein 1	RASA1	P20936	5921	RASA1	TRUE
		seq.5483.1	5483-1	3	SL010467	Repulsive guidance molecule A	RGMA	Q96B86	56963	RGMA	TRUE
		seq.5484.63	5484-63	3	SL011588	40S ribosomal protein S3a	RS3A	P61247	6189	RPS3A	TRUE
		seq.5486.73	5486-73	3	SL003177	Intercellular adhesion molecule 2	sICAM-2	P13598	3384	ICAM2	TRUE
		seq.5487.7	5487-7	3	SL016928	SLAM family member 7	SLAF7	Q9NQ25	57823	SLAMF7	TRUE
		seq.5489.18	5489-18	3	SL010250	Stress-induced-phosphoprotein 1	Stress-induced-phosphoprotein 1	P31948	10963	STIP1	TRUE
		seq.5490.53	5490-53	3	SL010384	Testican-1	Testican-1	Q08629	6695	SPOCK1	TRUE
		seq.5491.12	5491-12	3	SL010471	Testican-2	Testican-2	Q92563	9806	SPOCK2	TRUE
		seq.5493.17	5493-17	3	SL010524	Serine/threonine-protein kinase WNK3	WNK3	Q9BYP7	65267	WNK3	TRUE
		seq.5494.52	5494-52	3	SL009790	Small nuclear ribonucleoprotein F	RUXF	P62306	6636	SNRPF	TRUE
		seq.5496.49	5496-49	3	SL005115	Spondin-1	Spondin-1	Q9HCB6	10418	SPON1	FALSE
		seq.5508.62	5508-62	3	SL000344	Cathepsin D	Cathepsin D	P07339	1509	CTSD	TRUE
		seq.5509.7	5509-7	3	SL025842	Epidermal growth factor:Extracellular domain	EGF:ECD	P01133	1950	EGF	TRUE
		seq.5526.53	5526-53	3	SL004859	Tumor necrosis factor receptor superfamily member 18	GITR	Q9Y5U5	8784	TNFRSF18	TRUE
		seq.5532.53	5532-53	3	SL003060	Fibroblast growth factor receptor 1	bFGF-R	P11362	2260	FGFR1	TRUE
		seq.5534.49	5534-49	2	SL026015	Tumor necrosis factor receptor superfamily member 10B:Extracellular domain, TNFR-Cys domains 1-3	TRAIL R2:ECD	O14763	8795	TNFRSF10B	TRUE
		seq.5542.22	5542-22	2	SL006397	Neuropilin-1	NRP1	O14786	8829	NRP1	TRUE
		seq.5581.28	5581-28	3	SL012486	Fibrinogen-like protein 1	FGL1	Q08830	2267	FGL1	TRUE
		seq.5583.62	5583-62	3	SL017088	Tyrosine-protein kinase RYK	RYK	P34925	6259	RYK	TRUE
		seq.5584.21	5584-21	3	SL003335	Holo-Transcobalamin-2	Holo-TC II	P20062	6948	TCN2	TRUE
		seq.5586.66	5586-66	3	SL007807	Multiple inositol polyphosphate phosphatase 1	MINP1	Q9UNW1	9562	MINPP1	TRUE
		seq.5587.3	5587-3	3	SL017096	Coiled-coil domain-containing protein 134	CC134	Q9H6E4	79879	CCDC134	FALSE
		seq.5590.11	5590-11	3	SL017070	Zona pellucida-like domain-containing protein 1	ZPLD1	Q8TCW7	131368	ZPLD1	TRUE
		seq.5593.11	5593-11	3	SL011222	Protein disulfide-isomerase A5	PDIA5	Q14554	10954	PDIA5	TRUE
		seq.5594.87	5594-87	3	SL012502	LDLR chaperone MESD	MESD2	Q14696	23184	MESD	FALSE
		seq.5596.75	5596-75	3	SL025815	T-cell surface glycoprotein CD5:Extracellular domain	CD5:ECD	P06127	921	CD5	TRUE
		seq.5598.3	5598-3	3	SL007665	Gremlin-2	GREM2	Q9H772	64388	GREM2	TRUE
		seq.5601.2	5601-2	3	SL004514	N-acetylmuramoyl-L-alanine amidase	PGRP-L	Q96PD5	114770	PGLYRP2	TRUE
		seq.5604.30	5604-30	3	SL007775	Heparanase	HPSE	Q9Y251	10855	HPSE	TRUE
		seq.5605.77	5605-77	3	SL006973	Beta-1,3-N-acetylglucosaminyltransferase manic fringe	MFNG	O00587	4242	MFNG	TRUE
		seq.5606.24	5606-24	3	SL012444	Microfibrillar-associated protein 1	MFAP1	P55081	4236	MFAP1	TRUE
		seq.5609.92	5609-92	3	SL012636	Protein FAM19A5	F19A5	Q7Z5A7	25817	TAFA5	TRUE
		seq.5610.32	5610-32	3	SL008349	Protein FAM171A1	CJ038	Q5VUB5	221061	FAM171A1	TRUE
		seq.5611.56	5611-56	3	SL012710	Beta-defensin 108B	D108B	Q8NET1	245911	DEFB108B	TRUE
		seq.5612.16	5612-16	3	SL016512	Histidine triad nucleotide-binding protein 2, mitochondrial	HINT2	Q9BX68	84681	HINT2	TRUE
		seq.5613.75	5613-75	3	SL017068	Linker for activation of T-cells family member 2	NTAL	Q9GZY6	7462	LAT2	TRUE
		seq.5614.44	5614-44	3	SL003526	Corticoliberin	CRH	P06850	1392	CRH	TRUE
		seq.5615.62	5615-62	3	SL017090	Protein FAM172A	F172A	Q8WUF8	83989	FAM172A	TRUE
		seq.5617.41	5617-41	3	SL012362	Pro-FMRFamide-related neuropeptide FF	NPFF	O15130	8620	NPFF	TRUE
		seq.5618.50	5618-50	3	SL007306	Protein FAM3B	FAM3B	P58499	54097	FAM3B	TRUE
		seq.5620.13	5620-13	3	SL008812	Peptidyl-glycine alpha-amidating monooxygenase	AMD	P19021	5066	PAM	TRUE
		seq.5621.64	5621-64	3	SL017069	Thrombospondin type-1 domain-containing protein 1	THSD1	Q9NS62	55901	THSD1	TRUE
		seq.5623.11	5623-11	3	SL012737	CMRF35-like molecule 1	CLM1	Q8TDQ1	146722	CD300LF	TRUE
		seq.5624.66	5624-66	3	SL012435	Folate receptor gamma	FOLR3	P41439	2352	FOLR3	FALSE
		seq.5626.20	5626-20	3	SL012801	Chymotrypsin-C	CTRC	Q99895	11330	CTRC	TRUE
		seq.5627.53	5627-53	3	SL007071	Progonadoliberin-1	GON1	P01148	2796	GNRH1	TRUE
		seq.5628.21	5628-21	3	SL012850	Semaphorin-3G	SEM3G	Q9NS98	56920	SEMA3G	TRUE
		seq.5629.58	5629-58	3	SL017071	NKG2-A/NKG2-B type II integral membrane protein	NKG2A	P26715	3821	KLRC1	TRUE
		seq.5630.48	5630-48	3	SL009033	CMRF35-like molecule 8	CM35H	Q9UGN4	11314	CD300A	TRUE
		seq.5631.83	5631-83	3	SL008634	Promotilin	MOTI	P12872	4295	MLN	TRUE
		seq.5632.6	5632-6	3	SL012846	Cartilage acidic protein 1	CRAC1	Q9NQ79	55118	CRTAC1	TRUE
		seq.5633.65	5633-65	3	SL005191	Leukocyte immunoglobulin-like receptor subfamily B member 2	ILT-4	Q8N423	10288	LILRB2	FALSE
		seq.5634.39	5634-39	3	SL012836	GDP-fucose protein O-fucosyltransferase 1	OFUT1	Q9H488	23509	POFUT1	TRUE
		seq.5635.66	5635-66	3	SL017099	Triggering receptor expressed on myeloid cells 2	TREM2	Q9NZC2	54209	TREM2	FALSE
		seq.5636.10	5636-10	3	SL002084	Microfibril-associated glycoprotein 4	MFAP4	P55083	4239	MFAP4	TRUE
		seq.5637.81	5637-81	3	SL017072	Netrin-G1	NTNG1	Q9Y2I2	22854	NTNG1	TRUE
		seq.5638.23	5638-23	3	SL012702	Procollagen galactosyltransferase 1	GT251	Q8NBJ5	79709	COLGALT1	TRUE
		seq.5639.49	5639-49	3	SL017092	Neuropilin and tolloid-like protein 1	NETO1	Q8TDF5	81832	NETO1	TRUE
		seq.5643.2	5643-2	3	SL012575	Epididymal-specific lipocalin-8	LCN8	Q6JVE9	138307	LCN8	TRUE
		seq.5644.60	5644-60	3	SL007198	Ribonuclease 4	RNAS4	P34096	6038	RNASE4	TRUE
		seq.5646.20	5646-20	3	SL012758	Ribonuclease K6	RNAS6	Q93091	6039	RNASE6	TRUE
		seq.5648.28	5648-28	3	SL017094	Chymotrypsinogen B2	CTRB2	Q6GPI1	440387	CTRB2	TRUE
		seq.5649.83	5649-83	3	SL012479	Pregnancy-specific beta-1-glycoprotein 4	PSG4	Q00888	5672	PSG4	TRUE
		seq.5650.9	5650-9	3	SL008205	Protein disulfide-isomerase A6	PDIA6	Q15084	10130	PDIA6	TRUE
		seq.5651.50	5651-50	3	SL012488	Putative pregnancy-specific beta-1-glycoprotein 7	PSG7	Q13046	5676	PSG7	TRUE
		seq.5653.23	5653-23	3	SL017074	Probable inactive serine protease 37	PRS37	A4D1T9	136242	PRSS37	TRUE
		seq.5654.70	5654-70	3	SL017091	Protein disulfide-isomerase TMX3	TMX3	Q96JJ7	54495	TMX3	TRUE
		seq.5656.53	5656-53	3	SL012424	Poly(U)-specific endoribonuclease	PP11	P21128	8909	ENDOU	TRUE
		seq.5657.28	5657-28	3	SL009528	CMP-N-acetylneuraminate-beta-galactosamide-alpha-2,3-sialyltransferase 1	SIA4A	Q11201	6482	ST3GAL1	TRUE
		seq.5658.64	5658-64	3	SL003991	Coagulation factor XIII B chain	coagulation factor XIII B	P05160	2165	F13B	TRUE
		seq.5659.11	5659-11	3	SL004188	Pro-Thyrotropin-releasing hormone	TRH	P20396	7200	TRH	TRUE
		seq.5660.51	5660-51	3	SL003672	Extracellular superoxide dismutase [Cu-Zn]	SOD3	P08294	6649	SOD3	TRUE
		seq.5661.15	5661-15	3	SL001715	Interleukin-18	IL-18	Q14116	3606	IL18	TRUE
		seq.5663.18	5663-18	3	SL007105	Platelet factor 4 variant	PF4V	P10720	5197	PF4V1	TRUE
		seq.5664.57	5664-57	3	SL012682	Beta-defensin 106	D106A	Q8N104	245909	DEFB106A	TRUE
		seq.5666.64	5666-64	3	SL000145	Interleukin-1 receptor type 2	IL-1 sRII	P27930	7850	IL1R2	FALSE
		seq.5667.3	5667-3	3	SL012491	Semaphorin-3B	SEM3B	Q13214	7869	SEMA3B	TRUE
		seq.5668.49	5668-49	3	SL012732	Anterior gradient protein 3	AGR3	Q8TD06	155465	AGR3	FALSE
		seq.5671.1	5671-1	3	SL000353	Chymotrypsinogen B	Chymotrypsin	P17538	1504	CTRB1	TRUE
		seq.5675.6	5675-6	3	SL003198	Tenascin	Tenascin	P24821	3371	TNC	TRUE
		seq.5676.54	5676-54	3	SL012436	Agouti-signaling protein	ASIP	P42127	434	ASIP	TRUE
		seq.5677.15	5677-15	3	SL017102	Uncharacterized protein C2orf66	CB066	Q6UXQ4	401027	C2orf66	TRUE
		seq.5679.16	5679-16	3	SL004534	Beta-defensin 103	HBD-3	P81534	414325	DEFB103A	TRUE
		seq.5680.54	5680-54	3	SL012845	Odorant-binding protein 2b	OBP2B	Q9NPH6	29989	OBP2B	TRUE
		seq.5682.13	5682-13	3	SL006589	Vasorin	VASN	Q6EMK4	114990	VASN	TRUE
		seq.5687.5	5687-5	3	SL008641	Glucosidase 2 subunit beta	GLU2B	P14314	5589	PRKCSH	TRUE
		seq.5688.65	5688-65	3	SL012852	Cerebellin-4	CBLN4	Q9NTU7	140689	CBLN4	TRUE
		seq.5689.1	5689-1	3	SL012531	Beta-defensin 112	DB112	Q30KQ8	245915	DEFB112	TRUE
		seq.5690.49	5690-49	3	SL007686	Tuftelin	TUFT1	Q9NNX1	7286	TUFT1	TRUE
		seq.5691.2	5691-2	3	SL008669	Cysteine-rich secretory protein LCCL domain-containing 2	CRLD2	Q9H0B8	83716	CRISPLD2	TRUE
		seq.5692.79	5692-79	3	SL002517	Tumor necrosis factor	TNF-a	P01375	7124	TNF	FALSE
		seq.5693.6	5693-6	3	SL012438	Lithostathine-1-beta	REG1B	P48304	5968	REG1B	FALSE
		seq.5694.57	5694-57	3	SL011888	SPARC-related modular calcium-binding protein 1	SMOC1	Q9H4F8	64093	SMOC1	FALSE
		seq.5695.5	5695-5	3	SL010290	BPI fold-containing family A member 2	SPLC2	Q96DR5	140683	BPIFA2	FALSE
		seq.5698.60	5698-60	3	SL005005	Tenascin-X	Tenascin-X	P22105	7148	TNXB	TRUE
		seq.5699.19	5699-19	3	SL014977	Protein FAM189A2	CI061	Q15884	9413	FAM189A2	FALSE
		seq.5701.81	5701-81	3	SL001871	Tetranectin	Tetranectin	P05452	7123	CLEC3B	TRUE
		seq.5703.26	5703-26	3	SL017108	Noelin	NOE1	Q99784	10439	OLFM1	TRUE
		seq.5704.74	5704-74	3	SL004564	Granzyme M	Granzyme M	P51124	3004	GZMM	TRUE
		seq.5708.1	5708-1	3	SL007589	Liver-expressed antimicrobial peptide 2	LEAP2	Q969E1	116842	LEAP2	TRUE
		seq.5713.9	5713-9	3	SL004522	Interferon lambda-3	IFN-lambda 3	Q8IZI9	282617	IFNL3	TRUE
		seq.5714.88	5714-88	3	SL017115	Interferon alpha-6	IFNA6	P05013	3443	IFNA6	TRUE
		seq.5716.49	5716-49	3	SL017101	Putative chondrosarcoma-associated gene 1 protein	CSAG1	Q6PB30	158511	CSAG1	TRUE
		seq.5717.2	5717-2	3	SL004657	Cartilage intermediate layer protein 1	CILP	O75339	8483	CILP	TRUE
		seq.5719.66	5719-66	3	SL014977	Protein FAM189A2	CI061	Q15884	9413	FAM189A2	TRUE
		seq.5721.1	5721-1	3	SL011100	CD226 antigen	CD226	Q15762	10666	CD226	FALSE
		seq.5722.78	5722-78	3	SL009198	Lysosomal Pro-X carboxypeptidase	Prolylcarboxypeptidase	P42785	5547	PRCP	TRUE
		seq.5723.4	5723-4	3	SL007263	Insulin-like 3	INSL3	P51460	3640	INSL3	TRUE
		seq.5724.58	5724-58	3	SL017104	Suprabasin	SBSN	Q6UWP8	374897	SBSN	TRUE
		seq.5725.1	5725-1	3	SL008574	Osteomodulin	OMD	Q99983	4958	OMD	FALSE
		seq.5726.49	5726-49	3	SL012583	Sperm-associated antigen 11A	SG11A	Q6PDA7	10407	SPAG11A	TRUE
		seq.5727.35	5727-35	3	SL017109	Beta-1,3-glucosyltransferase	B3GLT	Q6Y288	145173	B3GLCT	TRUE
		seq.5728.60	5728-60	3	SL012780	Fc receptor-like protein 1	FCRL1	Q96LA6	115350	FCRL1	TRUE
		seq.5729.27	5729-27	3	SL007631	Sclerostin	SOST	Q9BQB4	50964	SOST	FALSE
		seq.5730.60	5730-60	3	SL004000	C-X-C motif chemokine 14	BRAK	O95715	9547	CXCL14	TRUE
		seq.5731.1	5731-1	3	SL012596	Serine protease inhibitor Kazal-type 6	ISK6	Q6UWN8	404203	SPINK6	TRUE
		seq.5733.61	5733-61	3	SL017106	Interferon alpha-10	IFN10	P01566	3446	IFNA10	FALSE
		seq.5734.13	5734-13	3	SL004803	Nectin-4	nectin-4	Q96NY8	81607	NECTIN4	TRUE
		seq.5735.54	5735-54	3	SL017110	C1GALT1-specific chaperone 1	C1GLC	Q96EU7	29071	C1GALT1C1	TRUE
		seq.5736.1	5736-1	3	SL006573	Trem-like transcript 2 protein	TRML2	Q5T2D2	79865	TREML2	TRUE
		seq.5737.61	5737-61	3	SL011110	Semaphorin-4D	SEM4D	Q92854	10507	SEMA4D	TRUE
		seq.5738.25	5738-25	3	SL003198	Tenascin	Tenascin	P24821	3371	TNC	TRUE
		seq.5739.75	5739-75	3	SL012464	Keratinocyte differentiation-associated protein	KTDAP	P60985	388533	KRTDAP	TRUE
		seq.5740.17	5740-17	3	SL013095	Roundabout homolog 1	ROBO1	Q9Y6N7	6091	ROBO1	TRUE
		seq.5741.55	5741-55	3	SL003107	Eosinophil cationic protein	ECP	P12724	6037	RNASE3	FALSE
		seq.5742.14	5742-14	3	SL012844	Lysophosphatidic acid phosphatase type 6	PPA6	Q9NPH0	51205	ACP6	TRUE
		seq.5743.82	5743-82	3	SL012512	Cocaine- and amphetamine-regulated transcript protein	CART	Q16568	9607	CARTPT	TRUE
		seq.5744.12	5744-12	3	SL017113	Protein MENT	CA056	Q9BUN1	54964	MENT	TRUE
		seq.5745.64	5745-64	3	SL008648	Peptidase inhibitor 15	PI15	O43692	51050	PI15	TRUE
		seq.5746.37	5746-37	3	SL008614	Ephrin-B1	EFNB1	P98172	1947	EFNB1	FALSE
		seq.5747.67	5747-67	3	SL001791	Osteocalcin	Osteocalcin	P02818	632	BGLAP	FALSE
		seq.5749.53	5749-53	3	SL009329	Colipase	COL	P04118	1208	CLPS	TRUE
		seq.5751.14	5751-14	3	SL005148	LETM1 domain-containing protein 1	HCCR-1	Q6P1Q0	25875	LETMD1	TRUE
		seq.5752.63	5752-63	3	SL017114	Sushi domain-containing protein 3	SUSD3	Q96L08	203328	SUSD3	TRUE
		seq.5753.21	5753-21	3	SL012638	Protein FAM19A1	F19A1	Q7Z5A9	407738	TAFA1	TRUE
		seq.5754.76	5754-76	3	SL012879	Insulin-like peptide INSL6	INSL6	Q9Y581	11172	INSL6	TRUE
		seq.5755.29	5755-29	3	SL011908	Gastric inhibitory polypeptide	GIP	P09681	2695	GIP	TRUE
		seq.5756.66	5756-66	3	SL008518	Pappalysin-2	PAPP2	Q9BXP8	60676	PAPPA2	TRUE
		seq.5757.45	5757-45	3	SL017107	Neuroendocrine secretory protein 55	GNAS3	O95467	2778	GNAS	TRUE
		seq.5758.49	5758-49	3	SL003864	Kallikrein-9	kallikrein 9	Q9UKQ9	284366	KLK9	TRUE
		seq.5759.10	5759-10	3	SL004139	Ephrin-A3	Ephrin-A3	P52797	1944	EFNA3	FALSE
		seq.5762.35	5762-35	3	SL009230	Sperm-associated antigen 11B	Sperm-associated antigen 11	Q08648	10407	SPAG11B	TRUE
		seq.5763.67	5763-67	3	SL004535	Beta-defensin 104	HBD-4	Q8WTQ1	140596	DEFB104A	TRUE
		seq.5764.4	5764-4	3	SL009348	Polypeptide N-acetylgalactosaminyltransferase 2	GALT2	Q10471	2590	GALNT2	TRUE
		seq.5765.53	5765-53	3	SL012548	Beta-defensin 121	DB121	Q5J5C9	245934	DEFB121	TRUE
		seq.5792.8	5792-8	2	SL000011	alpha-Fetoprotein	AFP	P02771	174	AFP	TRUE
		seq.5798.3	5798-3	3	SL003704	BH3-interacting domain death agonist	BID	P55957	637	BID	TRUE
		seq.5801.72	5801-72	3	SL000305	beta-nerve growth factor	b-NGF	P01138	4803	NGF	TRUE
		seq.5807.77	5807-77	3	SL007195	CD70 antigen	CD70	P32970	970	CD70	TRUE
		seq.5810.25	5810-25	3	SL005155	Teratocarcinoma-derived growth factor 1	Cripto	P13385	6997	TDGF1	TRUE
		seq.5813.58	5813-58	3	SL000408	Erythropoietin	Epo	P01588	2056	EPO	TRUE
		seq.5822.22	5822-22	3	SL004248	Glial cell line-derived neurotrophic factor	GDNF	P39905	2668	GDNF	TRUE
		seq.5825.49	5825-49	3	SL000458	Interferon gamma receptor 1	IFN-g R1	P15260	3459	IFNGR1	TRUE
		seq.5834.18	5834-18	3	SL000485	Interleukin-9	IL-9	P15248	3578	IL9	TRUE
		seq.5837.49	5837-49	3	SL004714	Leukemia inhibitory factor receptor	LIF sR	P42702	3977	LIFR	TRUE
		seq.5843.60	5843-60	3	SL003542	Histone-lysine N-methyltransferase EHMT2	NG36	Q96KQ7	10919	EHMT2	TRUE
		seq.5846.24	5846-24	3	SL004683	Noggin	Noggin	Q13253	9241	NOG	FALSE
		seq.5852.6	5852-6	3	SL004783	Protein S100-A12	S100A12	P80511	6283	S100A12	TRUE
		seq.5854.60	5854-60	3	SL004230	Microtubule-associated protein tau	tau	P10636	4137	MAPT	TRUE
		seq.5861.78	5861-78	3	SL008466	3-hydroxyanthranilate 3,4-dioxygenase	3HAO	P46952	23498	HAAO	TRUE
		seq.5864.10	5864-10	3	SL004910	Fructose-bisphosphate aldolase A	aldolase A	P04075	226	ALDOA	TRUE
		seq.5867.60	5867-60	3	SL008008	Arginase-1	ARGI1	P05089	383	ARG1	TRUE
		seq.5870.23	5870-23	2	SL003700	Bcl2-associated agonist of cell death	BAD	Q92934	572	BAD	TRUE
		seq.5879.51	5879-51	3	SL009207	Dynactin subunit 2	Dynactin subunit 2	Q13561	10540	DCTN2	TRUE
		seq.5882.34	5882-34	2	SL005685	Elongation factor 1-beta	EF-1-beta	P24534	1933	EEF1B2	TRUE
		seq.5885.55	5885-55	3	SL004924	Eukaryotic translation initiation factor 4H	eIF-4H	Q15056	7458	EIF4H	TRUE
		seq.5888.29	5888-29	3	SL005687	Eukaryotic translation initiation factor 5A-1	eIF-5A-1	P63241	1984	EIF5A	TRUE
		seq.5897.58	5897-58	3	SL002071	Gastrin-releasing peptide	Gastrin-releasing peptide	P07492	2922	GRP	TRUE
		seq.5900.11	5900-11	2	SL009431	Histidine triad nucleotide-binding protein 1	HINT1	P49773	3094	HINT1	TRUE
		seq.5903.91	5903-91	2	SL004899	Heat shock cognate 71 kDa protein	HSP70 protein 8	P11142	3312	HSPA8	TRUE
		seq.5909.51	5909-51	3	SL003687	Nucleoside diphosphate kinase A	Nucleoside diphosphate kinase A	P15531	4830	NME1	TRUE
		seq.5915.58	5915-58	3	SL012148	Peroxisomal targeting signal 1 receptor	PEX5	P50542	5830	PEX5	TRUE
		seq.5918.5	5918-5	3	SL008176	Proteasome activator complex subunit 1	PSME1	Q06323	5720	PSME1	TRUE
		seq.5927.4	5927-4	3	SL004690	WNT1-inducible-signaling pathway protein 3	WISP-3	O95389	8838	CCN6	TRUE
		seq.5930.54	5930-54	3	SL001761	Troponin I, cardiac muscle	Troponin I	P19429	7137	TNNI3	FALSE
		seq.5934.1	5934-1	3	SL000420	Ferritin	Ferritin	P02794|P02792	2495|2512	FTH1|FTL	TRUE
		seq.5936.53	5936-53	3	SL002517	Tumor necrosis factor	TNF-a	P01375	7124	TNF	TRUE
		seq.5939.42	5939-42	3	SL004365	Tumor necrosis factor ligand superfamily member 12	TWEAK	O43508	407977	TNFSF12	TRUE
		seq.5947.90	5947-90	3	SL000598	Thrombopoietin	Tpo	P40225	7066	THPO	TRUE
		seq.5954.62	5954-62	3	SL003970	Parathyroid hormone	PTH	P01270	5741	PTH	TRUE
		seq.5957.30	5957-30	3	SL011510	Somatostatin-28	Somatostatin-28	P61278	6750	SST	TRUE
		seq.5963.9	5963-9	3	SL010588	Dermokine	Dermokine	Q6E0U4	93099	DMKN	TRUE
		seq.5970.61	5970-61	3	SL017261	Leukocyte cell-derived chemotaxin-2	LECT2	O14960	3950	LECT2	FALSE
		seq.5980.55	5980-55	3	SL017272	BolA-like protein 3	BOLA3	Q53S33	388962	BOLA3	TRUE
		seq.5981.6	5981-6	3	SL009429	ES1 protein homolog, mitochondrial	ES1	P30042	8209	None	TRUE
		seq.5982.50	5982-50	3	SL002690	Complement factor H-related protein 1	FHR1	Q03591	3078	CFHR1	FALSE
		seq.5988.49	5988-49	3	SL004648	Tumor necrosis factor ligand superfamily member 14	LIGHT	O43557	8740	TNFSF14	TRUE
		seq.5992.50	5992-50	3	SL007072	T-cell surface glycoprotein CD8 alpha chain	CD8A	P01732	925	CD8A	FALSE
		seq.6003.28	6003-28	3	SL008692	Sialidase-1	NEUR1	Q99519	4758	NEU1	FALSE
		seq.6019.12	6019-12	3	SL017275	Complement C1q and tumor necrosis factor-related protein 9A	C1T9A	P0C862	338872	C1QTNF9	FALSE
		seq.6020.52	6020-52	3	SL011548	Urotensin-2	Urotensin-II	O95399	10911	UTS2	TRUE
		seq.6024.68	6024-68	3	SL008703	Carboxypeptidase E	CBPE	P16870	1363	CPE	FALSE
		seq.6027.31	6027-31	3	SL012751	Relaxin-3	REL3	Q8WXF3	117579	RLN3	TRUE
		seq.6035.2	6035-2	3	SL009531	Beta-galactoside alpha-2,6-sialyltransferase 1	SIAT1	P15907	6480	ST6GAL1	TRUE
		seq.6036.78	6036-78	3	SL014294	Ephrin type-A receptor 10	EPHAA	Q5JZY3	284656	EPHA10	TRUE
		seq.6039.24	6039-24	3	SL017254	Corticotropin-releasing factor-binding protein	CRHBP	P24387	1393	CRHBP	TRUE
		seq.6042.52	6042-52	3	SL003198	Tenascin	Tenascin	P24821	3371	TNC	TRUE
		seq.6049.64	6049-64	3	SL006532	Receptor-type tyrosine-protein phosphatase S	PTPRS	Q13332	5802	PTPRS	TRUE
		seq.6054.6	6054-6	3	SL012391	Neurexophilin-3	NXPH3	O95157	11248	NXPH3	TRUE
		seq.6055.53	6055-53	3	SL004475	Interferon alpha/beta receptor 1	IFN-a/b R1	P17181	3454	IFNAR1	FALSE
		seq.6060.2	6060-2	3	SL000060	Prolactin-inducible protein	PIP	P12273	5304	PIP	TRUE
		seq.6064.4	6064-4	3	SL005292	Endoplasmic reticulum resident protein 44	TXNDC4	Q9BS26	23071	ERP44	TRUE
		seq.6075.61	6075-61	3	SL005383	Beta-hexosaminidase subunit beta	Hexosaminidase B	P07686	3074	HEXB	FALSE
		seq.6077.63	6077-63	3	SL013510	Adenosine deaminase CECR1	CECR1	Q9NZK5	51816	ADA2	TRUE
		seq.6079.59	6079-59	3	SL017266	2-phosphoxylose phosphatase 1	ACPL2	Q8TE99	92370	PXYLP1	TRUE
		seq.6081.52	6081-52	3	SL008377	Procollagen C-endopeptidase enhancer 2	PCOC2	Q9UKZ9	26577	PCOLCE2	TRUE
		seq.6086.15	6086-15	3	SL012616	Chordin-like protein 2	CRDL2	Q6WN34	25884	CHRDL2	TRUE
		seq.6103.70	6103-70	3	SL012789	Fc receptor-like protein 5	FCRL5	Q96RD9	83416	FCRL5	TRUE
		seq.6104.1	6104-1	3	SL017269	Fibroblast growth factor receptor-like 1	FGRL1	Q8N441	53834	FGFRL1	FALSE
		seq.6113.31	6113-31	3	SL004700	Endothelin-3	Endothelin 3	P14138	1908	EDN3	FALSE
		seq.6117.4	6117-4	3	SL012421	Neuroendocrine convertase 2	NEC2	P16519	5126	PCSK2	TRUE
		seq.6119.14	6119-14	3	SL012631	MAM domain-containing protein 2	MAMC2	Q7Z304	256691	MAMDC2	TRUE
		seq.6123.69	6123-69	3	SL000074	Cellular tumor antigen p53	p53	P04637	7157	TP53	TRUE
		seq.6151.18	6151-18	3	SL007242	Dual specificity mitogen-activated protein kinase kinase 3	MP2K3	P46734	5606	MAP2K3	TRUE
		seq.6168.11	6168-11	3	SL017288	Cellular tumor antigen p53 R175H mutant	p53 R175H	P04637	7157	TP53	TRUE
		seq.6172.7	6172-7	4	SL017290	PolyUbiquitin K63-linked	PolyUbiquitin K63	P0CG48	7316	UBC	FALSE
		seq.6207.10	6207-10	3	SL004813	Prosaposin	prosaposin	P07602	5660	PSAP	TRUE
		seq.6209.2	6209-2	3	SL008573	Amiloride-sensitive amine oxidase [copper-containing]	ABP1	P19801	26	AOC1	FALSE
		seq.6210.100	6210-100	3	SL017258	Interferon alpha-5	IFNA5	P01569	3442	IFNA5	TRUE
		seq.6213.10	6213-10	3	SL017263	Choriogonadotropin subunit beta variant 2	CGB2	Q6NT52	114336	CGB2	TRUE
		seq.6214.84	6214-84	3	SL017259	Interferon alpha-8	IFNA8	P32881	3445	IFNA8	TRUE
		seq.6217.23	6217-23	3	SL006394	Sulfhydryl oxidase 1	QSCN6	O00391	5768	QSOX1	FALSE
		seq.6219.14	6219-14	3	SL012543	PDZ domain-containing protein 11	PDZ11	Q5EBL8	51248	PDZD11	TRUE
		seq.6223.5	6223-5	3	SL008392	Guanylate cyclase activator 2B	GUC2B	Q16661	2981	GUCA2B	TRUE
		seq.6225.3	6225-3	3	SL003260	Prostasin	Prostasin	Q16651	5652	PRSS8	FALSE
		seq.6226.69	6226-69	3	SL017253	Calcium uptake protein 2, mitochondrial	EFHA1	Q8IYU8	221154	MICU2	TRUE
		seq.6227.1	6227-1	3	SL003923	Kallikrein-10	kallikrein 10	O43240	5655	KLK10	TRUE
		seq.6228.58	6228-58	3	SL009244	Sperm acrosome membrane-associated protein 1	sperm acrosome associated 1	Q9HBV2	81833	SPACA1	TRUE
		seq.6229.13	6229-13	3	SL009328	Chorionic somatomammotropin hormone	CSH	P0DML2|P0DML3	1442|1442	CSH1|CSH2	FALSE
		seq.6230.56	6230-56	3	SL007062	Cerberus	CER1	O95813	9350	CER1	TRUE
		seq.6231.46	6231-46	3	SL006310	Stanniocalcin-2	STC2	O76061	8614	STC2	TRUE
		seq.6232.54	6232-54	3	SL004131	T-lymphocyte activation antigen CD86	B7-2	P42081	942	CD86	FALSE
		seq.6234.74	6234-74	3	SL012611	Vitrin	VITRN	Q6UXI7	5212	VIT	TRUE
		seq.6236.51	6236-51	3	SL009396	Collagen triple helix repeat-containing protein 1	CTHR1	Q96CG8	115908	CTHRC1	FALSE
		seq.6237.11	6237-11	3	SL017269	Fibroblast growth factor receptor-like 1	FGRL1	Q8N441	53834	FGFRL1	TRUE
		seq.6238.55	6238-55	3	SL012873	Pregnancy-specific beta-1-glycoprotein 8	PSG8	Q9UQ74	440533	PSG8	TRUE
		seq.6240.70	6240-70	3	SL017248	R-spondin-1	RSPO1	Q2MKA7	284654	RSPO1	TRUE
		seq.6245.4	6245-4	3	SL004693	Nectin-2	Nectin-2	Q92692	5819	NECTIN2	TRUE
		seq.6247.9	6247-9	3	SL008942	Signal-regulatory protein beta-1	SIRB1	O00241	10326	SIRPB1	TRUE
		seq.6248.68	6248-68	3	SL002731	Tumor necrosis factor receptor superfamily member 6	Fas, soluble	P25445	355	FAS	FALSE
		seq.6252.62	6252-62	3	SL006092	Secretoglobin family 3A member 1	Secretoglobin family 3A member 1	Q96QR1	92304	SCGB3A1	TRUE
		seq.6255.74	6255-74	3	SL012795	Probable carboxypeptidase X1	CPXM1	Q96SM3	56265	CPXM1	TRUE
		seq.6259.60	6259-60	3	SL003198	Tenascin	Tenascin	P24821	3371	TNC	TRUE
		seq.6260.14	6260-14	3	SL003198	Tenascin	Tenascin	P24821	3371	TNC	TRUE
		seq.6263.77	6263-77	3	SL004948	Phospholipid transfer protein	PLTP	P55058	5360	PLTP	FALSE
		seq.6267.51	6267-51	3	SL013269	Stathmin-4	STMN4	Q9H169	81551	STMN4	TRUE
		seq.6273.58	6273-58	3	SL012535	Prolyl 3-hydroxylase 1	P3H1	Q32P28	64175	P3H1	TRUE
		seq.6274.15	6274-15	3	SL017404	WSC domain-containing protein 2	WSCD2	Q2TBF2	9671	WSCD2	TRUE
		seq.6276.16	6276-16	3	SL005252	Furin	Furin	P09958	5045	FURIN	TRUE
		seq.6281.51	6281-51	3	SL017399	CMP-N-acetylneuraminate-beta-galactosamide-alpha-2,3-sialyltransferase 2	SIA4B	Q16842	6483	ST3GAL2	TRUE
		seq.6283.60	6283-60	3	SL017409	Mast cell-expressed membrane protein 1	MCEM1	Q8IX19	199675	MCEMP1	TRUE
		seq.6284.7	6284-7	3	SL012605	ALK and LTK ligand 2	F150B	Q6UX46	285016	ALKAL2	TRUE
		seq.6285.71	6285-71	3	SL008682	Malectin	K0152	Q14165	9761	MLEC	TRUE
		seq.6289.78	6289-78	3	SL017400	Rho GTPase-activating protein 36	RHG36	Q6ZRI8	158763	ARHGAP36	TRUE
		seq.6294.11	6294-11	3	SL017389	B melanoma antigen 2	BAGE2	Q86Y30	85319	BAGE2	TRUE
		seq.6321.65	6321-65	3	SL017402	Protocadherin gamma-A10	PCDGA	Q9Y5H3	56106	PCDHGA10	TRUE
		seq.6334.9	6334-9	3	SL017390	Inactive gamma-glutamyltranspeptidase 2	GGT2	P36268	728441	GGT2	TRUE
		seq.6342.10	6342-10	3	SL006194	Nephronectin	Nephronectin	Q6UXI9	255743	NPNT	TRUE
		seq.6350.43	6350-43	3	SL003021	Apolipoprotein C-II	Apo C-II	P02655	344	APOC2	TRUE
		seq.6351.55	6351-55	3	SL017426	B-cell antigen receptor complex-associated protein beta chain	CD79B	P40259	974	CD79B	TRUE
		seq.6352.8	6352-8	3	SL017432	Insulin receptor-related protein	INSRR	P14616	3645	INSRR	TRUE
		seq.6354.13	6354-13	3	SL017441	Hephaestin-like protein 1	HPHL1	Q6MZM0	341208	HEPHL1	TRUE
		seq.6356.3	6356-3	3	SL011428	Carboxypeptidase B	Carboxypeptidase B1	P15086	1360	CPB1	FALSE
		seq.6357.83	6357-83	3	SL009332	Chymotrypsin-like elastase family member 3B	ELA3B	P08861	23436	CELA3B	TRUE
		seq.6359.50	6359-50	3	SL017427	Protein O-linked-mannose beta-1,4-N-acetylglucosaminyltransferase 2	AGO61	Q8NAT1	84892	POMGNT2	TRUE
		seq.6360.7	6360-7	3	SL012642	Beta-defensin 128	DB128	Q7Z7B8	245939	DEFB128	TRUE
		seq.6361.49	6361-49	3	SL017437	Receptor-type tyrosine-protein phosphatase R	PTPRR	Q15256	5801	PTPRR	TRUE
		seq.6362.6	6362-6	3	SL017442	Augurin	AUGN	Q9H1Z8	84417	ECRG4	TRUE
		seq.6364.7	6364-7	3	SL017448	Tapasin-related protein	TPSNR	Q9BX59	55080	TAPBPL	TRUE
		seq.6366.38	6366-38	3	SL017421	Thioredoxin domain-containing protein 15	TXD15	Q96J42	79770	TXNDC15	TRUE
		seq.6367.66	6367-66	3	SL004659	fibromodulin	fibromodulin	Q06828	2331	FMOD	TRUE
		seq.6368.9	6368-9	3	SL012826	Cystatin-like 1	CST1L	Q9H114	128817	CSTL1	TRUE
		seq.6371.50	6371-50	3	SL007014	Angiopoietin-related protein 7	ANGL7	O43827	10218	ANGPTL7	TRUE
		seq.6372.7	6372-7	3	SL017449	Y-box-binding protein 2	YBOX2	Q9Y2T7	51087	YBX2	TRUE
		seq.6373.54	6373-54	3	SL000679	Protein delta homolog 1	DLK1	P80370	8788	DLK1	TRUE
		seq.6374.7	6374-7	3	SL012374	Matrix metalloproteinase-20	MMP20	O60882	9313	MMP20	FALSE
		seq.6375.75	6375-75	3	SL017428	Xyloside xylosyltransferase 1	XXLT1	Q8NBI6	152002	XXYLT1	TRUE
		seq.6377.54	6377-54	3	SL017438	Lysozyme-like protein 2	LYZL2	Q7Z4W2	119180	LYZL2	TRUE
		seq.6378.2	6378-2	3	SL017444	Protein CEI	CEI	Q86SI9	153571	C5orf38	TRUE
		seq.6379.62	6379-62	3	SL012648	ADAMTS-like protein 2	ATL2	Q86TH1	9719	ADAMTSL2	TRUE
		seq.6382.17	6382-17	3	SL008934	Beta-mannosidase	MANBA	O00462	4126	MANBA	TRUE
		seq.6383.90	6383-90	3	SL012368	Tolloid-like protein 1	TLL1	O43897	7092	TLL1	TRUE
		seq.6385.63	6385-63	3	SL012581	von Willebrand factor A domain-containing protein 1	VWA1	Q6PCB0	64856	VWA1	TRUE
		seq.6387.61	6387-61	3	SL004530	Defensin-5	HD-5	Q01523	1670	DEFA5	FALSE
		seq.6388.21	6388-21	3	SL017451	Coiled-coil domain-containing protein 126	CC126	Q96EE4	90693	CCDC126	TRUE
		seq.6391.52	6391-52	3	SL012696	Leukocyte immunoglobulin-like receptor subfamily A member 3	LIRA3	Q8N6C8	11026	LILRA3	TRUE
		seq.6392.7	6392-7	3	SL004674	WNT1-inducible-signaling pathway protein 2	WISP-2	O76076	8839	CCN5	TRUE
		seq.6393.63	6393-63	3	SL004912	Endoplasmin	Endoplasmin	P14625	7184	HSP90B1	TRUE
		seq.6395.58	6395-58	3	SL012797	Glycoprotein hormone alpha-2	GPHA2	Q96T91	170589	GPHA2	TRUE
		seq.6398.12	6398-12	3	SL017422	Lon protease homolog, mitochondrial	LONM	P36776	9361	LONP1	TRUE
		seq.6399.52	6399-52	3	SL012680	Beta-defensin 107	D107A	Q8IZN7	245910	DEFB107A	TRUE
		seq.6400.33	6400-33	3	SL017434	Tumor protein p53-inducible protein 13	P5I13	Q8NBR0	90313	TP53I13	TRUE
		seq.6402.8	6402-8	3	SL022716	Paired immunoglobulin-like type 2 receptor alpha isoform FDF03-deltaTM	PILRA isoform FDF03-deltaTM	Q9UKJ1	29992	PILRA	TRUE
		seq.6404.20	6404-20	3	SL012386	C1q-related factor	C1QRF	O75973	10882	C1QL1	TRUE
		seq.6405.74	6405-74	3	SL009333	Pregnancy-specific beta-1-glycoprotein 2	PSG2	P11465	5670	PSG2	TRUE
		seq.6407.63	6407-63	3	SL012352	Ladinin-1	LAD1	O00515	3898	LAD1	TRUE
		seq.6408.2	6408-2	3	SL007288	Inhibin beta C chain	INHBC	P55103	3626	INHBC	TRUE
		seq.6409.57	6409-57	3	SL017439	Adhesion G protein-coupled receptor F5	GP116	Q8IZF2	221395	ADGRF5	TRUE
		seq.6410.26	6410-26	3	SL007424	Early placenta insulin-like peptide	INSL4	Q14641	3641	INSL4	TRUE
		seq.6411.58	6411-58	3	SL012524	Beta-defensin 135	DB135	Q30KP9	613209	DEFB135	TRUE
		seq.6413.79	6413-79	3	SL017457	Lipase member K	LIPK	Q5VXJ0	643414	LIPK	TRUE
		seq.6414.8	6414-8	3	SL008961	Out at first protein homolog	OAF	Q86UD1	220323	OAF	TRUE
		seq.6415.90	6415-90	3	SL017429	Carboxypeptidase N subunit 2	CPN2	P22792	1370	CPN2	TRUE
		seq.6416.8	6416-8	3	SL017435	Gastrokine-2	GKN2	Q86XP6	200504	GKN2	TRUE
		seq.6421.52	6421-52	3	SL017458	Interferon alpha-16	IFN16	P05015	3449	IFNA16	TRUE
		seq.6423.66	6423-66	3	SL017430	Complement C1q-like protein 2	C1QL2	Q7Z5L3	165257	C1QL2	FALSE
		seq.6424.2	6424-2	3	SL017436	Probable inactive ribonuclease-like protein 13	RNS13	Q5GAN3	440163	RNASE13	TRUE
		seq.6425.87	6425-87	3	SL007616	Matrix metalloproteinase-19	MMP19	Q99542	4327	MMP19	TRUE
		seq.6430.36	6430-36	3	SL017425	Protein FAM19A2	F19A2	Q8N3H0	338811	TAFA2	TRUE
		seq.6431.68	6431-68	3	SL006352	Prenylcysteine oxidase 1	PCYOX	Q9UHG3	51449	PCYOX1	TRUE
		seq.6433.57	6433-57	3	SL012782	Pseudokinase FAM20A	FA20A	Q96MK3	54757	FAM20A	TRUE
		seq.6434.18	6434-18	3	SL002082	Retina-specific copper amine oxidase	Amine oxidase	O75106	314	AOC2	TRUE
		seq.6440.31	6440-31	3	SL012493	Microfibrillar-associated protein 5	MFAP5	Q13361	8076	MFAP5	TRUE
		seq.6442.6	6442-6	3	SL017445	B melanoma antigen 3	BAGE3	Q86Y29	85318	BAGE3	TRUE
		seq.6444.15	6444-15	3	SL012511	Pregnancy-specific beta-1-glycoprotein 3	PSG3	Q16557	5671	PSG3	TRUE
		seq.6447.73	6447-73	3	SL004830	Pentraxin-related protein PTX3	PTX3	P26022	5806	PTX3	TRUE
		seq.6448.36	6448-36	3	SL003688	Semaphorin-3C	Sema E	Q99985	10512	SEMA3C	TRUE
		seq.6450.8	6450-8	3	SL017471	Gastrotropin	FABP6	P51161	2172	FABP6	TRUE
		seq.6451.64	6451-64	3	SL008299	Asporin	ASPN	Q9BXN1	54829	ASPN	TRUE
		seq.6453.70	6453-70	3	SL008897	Leukocyte immunoglobulin-like receptor subfamily B member 4	LIRB4	Q8NHJ6	11006	LILRB4	TRUE
		seq.6454.38	6454-38	3	SL005264	Rho GDP-dissociation inhibitor 1	Rho-GDIa	P52565	396	ARHGDIA	TRUE
		seq.6455.52	6455-52	3	SL012650	Hyaluronan and proteoglycan link protein 4	HPLN4	Q86UW8	404037	HAPLN4	TRUE
		seq.6456.17	6456-17	3	SL012480	Pregnancy-specific beta-1-glycoprotein 6	PSG6	Q00889	5675	PSG6	TRUE
		seq.6457.50	6457-50	3	SL015370	Protocadherin gamma-A1	PCDG1	Q9Y5H4	56114	PCDHGA1	TRUE
		seq.6458.6	6458-6	3	SL025975	Dolichyl-diphosphooligosaccharide--protein glycosyltransferase subunit 1:Lumenal domain	RPN1:LD	P04843	6184	RPN1	TRUE
		seq.6461.54	6461-54	3	SL003020	Apolipoprotein C-III	Apo C-III	P02656	345	APOC3	TRUE
		seq.6462.12	6462-12	3	SL004789	Metalloproteinase inhibitor 4	TIMP-4	Q99727	7079	TIMP4	TRUE
		seq.6463.59	6463-59	3	SL012476	Orexigenic neuropeptide QRFP	OX26	P83859	347148	QRFP	TRUE
		seq.6464.40	6464-40	3	SL017467	Transmembrane protein PVRIG	PVRIG	Q6DKI7	79037	PVRIG	TRUE
		seq.6467.65	6467-65	3	SL012705	Protein O-glucosyltransferase 1	KTEL1	Q8NBL1	56983	POGLUT1	TRUE
		seq.6468.37	6468-37	3	SL012649	Tachykinin-4	TKN4	Q86UU9	255061	TAC4	TRUE
		seq.6470.19	6470-19	3	SL004461	Fibulin-1	fibulin 1	P23142	2192	FBLN1	TRUE
		seq.6471.53	6471-53	3	SL002692	Complement factor H-related protein 4	FHR4	Q92496	10877	CFHR4	TRUE
		seq.6472.40	6472-40	3	SL002545	Melanocyte protein PMEL	GP100	P40967	6490	PMEL	TRUE
		seq.6473.55	6473-55	3	SL007688	BPI fold-containing family A member 1	PLUNC	Q9NP55	51297	BPIFA1	TRUE
		seq.6478.2	6478-2	3	SL017460	IgLON family member 5	IGLO5	A6NGN9	402665	IGLON5	TRUE
		seq.6480.1	6480-1	3	SL007555	Soluble calcium-activated nucleotidase 1	CANT1	Q8WVQ1	124583	CANT1	TRUE
		seq.6485.59	6485-59	3	SL008517	Immunoglobulin lambda-like polypeptide 1	IGLL1	P15814	3543	IGLL1	TRUE
		seq.6491.59	6491-59	3	SL003920	Kallikrein-15	kallikrein 15	Q9H2R5	55554	KLK15	TRUE
		seq.6493.9	6493-9	3	SL017462	Carboxypeptidase Z	CBPZ	Q66K79	8532	CPZ	TRUE
		seq.6494.60	6494-60	3	SL009252	Sperm acrosome-associated protein 5	sperm acrosome associated 5	Q96QH8	389852	SPACA5	TRUE
		seq.6495.14	6495-14	3	SL000404	Endothelin-1	Endothelin 1	P05305	1906	EDN1	TRUE
		seq.6496.60	6496-60	3	SL025834	Protein delta homolog 1:Extracellular domain	DLK1:ECD	P80370	8788	DLK1	TRUE
		seq.6497.10	6497-10	3	SL012365	Retinoschisin	XLRS1	O15537	6247	RS1	TRUE
		seq.6502.50	6502-50	3	SL025827	Cysteine-rich motor neuron 1 protein:Extracellular domain	CRIM1:ECD	Q9NZV1	51232	CRIM1	FALSE
		seq.6504.65	6504-65	3	SL001908	Lysyl oxidase homolog 2	Lysyl oxidase-like protein 2	Q9Y4K0	4017	LOXL2	TRUE
		seq.6506.54	6506-54	3	SL010847	Transmembrane emp24 domain-containing protein 10	TMEDA	P49755	10972	TMED10	TRUE
		seq.6507.16	6507-16	3	SL006401	Neural cell adhesion molecule 2	NCAM2	O15394	4685	NCAM2	TRUE
		seq.6508.68	6508-68	3	SL008357	Secretoglobin family 1D member 2	SG1D2	O95969	10647	SCGB1D2	TRUE
		seq.6511.17	6511-17	3	SL012781	Protein FAM19A4	F19A4	Q96LR4	151647	TAFA4	TRUE
		seq.6512.68	6512-68	3	SL008768	Kremen protein 1	KREM1	Q96MU8	83999	KREMEN1	FALSE
		seq.6517.14	6517-14	3	SL005151	Growth/differentiation factor 10	BMP-3b	P55107	2662	GDF10	TRUE
		seq.6518.85	6518-85	3	SL004269	Appetite-regulating hormone	ghrelin	Q9UBU3	51738	GHRL	TRUE
		seq.6520.87	6520-87	3	SL007091	Matrix Gla protein	MGP	P08493	4256	MGP	TRUE
		seq.6521.35	6521-35	3	SL009928	Neuronal pentraxin-2	NPTX2	P47972	4885	NPTX2	TRUE
		seq.6525.17	6525-17	3	SL012566	Dual specificity protein phosphatase 13 isoform A	DUSP13	Q6B8I1	51207	DUSP13	TRUE
		seq.6526.77	6526-77	3	SL009411	Odorant-binding protein 2a	OBP2A	Q9NY56	29991	OBP2A	TRUE
		seq.6527.1	6527-1	3	SL026017	TLR4 interactor with leucine rich repeats:Extracellular domain	TRIL:ECD	Q7L0X0	9865	TRIL	TRUE
		seq.6528.95	6528-95	3	SL008379	Exostosin-like 2	EXTL2	Q9UBQ6	2135	EXTL2	TRUE
		seq.6530.63	6530-63	3	SL012802	Opiorphin prepropeptide	PROL1	Q99935	58503	OPRPN	TRUE
		seq.6531.29	6531-29	3	SL015128	Protein FAM162A	F162A	Q96A26	26355	FAM162A	TRUE
		seq.6533.20	6533-20	3	SL017464	Deoxyribonuclease-2-beta	DNS2B	Q8WZ79	58511	DNASE2B	TRUE
		seq.6536.54	6536-54	3	SL008801	Putative phospholipase B-like 2	LAML2	Q8NHP8	196463	PLBD2	TRUE
		seq.6538.90	6538-90	3	SL017476	Uncharacterized protein KIAA2013	K2013	Q8IYS2	90231	KIAA2013	TRUE
		seq.6543.182	6543-182	3	SL012472	Prolactin-releasing peptide	PRRP	P81277	51052	PRLH	TRUE
		seq.6544.33	6544-33	3	SL012542	Protein kinase C-binding protein NELL1	NELL1	Q92832	4745	NELL1	TRUE
		seq.6545.58	6545-58	3	SL007074	Major prion protein	PRIO	P04156	5621	PRNP	TRUE
		seq.6546.41	6546-41	3	SL009413	Dickkopf-related protein 2	DKK2	Q9UBU2	27123	DKK2	FALSE
		seq.6547.83	6547-83	3	SL007017	Transmembrane protease serine 11D	TM11D	O60235	9407	TMPRSS11D	TRUE
		seq.6549.60	6549-60	3	SL017487	V-set and transmembrane domain-containing protein 2-like protein	VTM2L	Q96N03	128434	VSTM2L	TRUE
		seq.6550.4	6550-4	3	SL010843	Intercellular adhesion molecule 4	ICAM4	Q14773	3386	ICAM4	TRUE
		seq.6551.94	6551-94	3	SL011969	Serpin A12	Vaspin	Q8IW75	145264	SERPINA12	TRUE
		seq.6553.68	6553-68	3	SL017495	Cilia- and flagella-associated protein 45	CCD19	Q9UL16	25790	CFAP45	TRUE
		seq.6556.5	6556-5	3	SL012863	Ectonucleotide pyrophosphatase/phosphodiesterase family member 5	ENPP5	Q9UJA9	59084	ENPP5	TRUE
		seq.6557.50	6557-50	3	SL008774	Leucine-rich repeat-containing protein 15	LRC15	Q8TF66	131578	LRRC15	TRUE
		seq.6558.5	6558-5	3	SL012886	Collectin-10	COL10	Q9Y6Z7	10584	COLEC10	TRUE
		seq.6563.78	6563-78	3	SL000451	Heat shock 70 kDa protein 1A	HSP 70	P0DMV8	3303	HSPA1A	TRUE
		seq.6565.68	6565-68	3	SL017488	CUB domain-containing protein 1	CDCP1	Q9H5V8	64866	CDCP1	FALSE
		seq.6568.18	6568-18	3	SL025878	HEPACAM family member 2:Isoform 2, Extracellular domain	HECA2:ECD	A8MVW5	253012	HEPACAM2	FALSE
		seq.6570.1	6570-1	3	SL017501	Collagen alpha-1(XIII) chain	CODA1	Q5TAT6	1305	COL13A1	TRUE
		seq.6571.75	6571-75	3	SL025825	Uncharacterized protein C17orf78:N-term	CQ078:N-term	Q8N4C9	284099	C17orf78	TRUE
		seq.6572.10	6572-10	3	SL025924	Leucine-rich repeat transmembrane neuronal protein 4:Isoform 2, Extracellular domain	LRRT4:ECD	Q86VH4	80059	LRRTM4	TRUE
		seq.6574.11	6574-11	3	SL008605	Fas apoptotic inhibitory molecule 3	FAIM3	O60667	9214	FCMR	TRUE
		seq.6575.79	6575-79	3	SL012697	ADAMTS-like protein 1	ATL1	Q8N6G6	92949	ADAMTSL1	FALSE
		seq.6576.1	6576-1	3	SL004770	Ecto-ADP-ribosyltransferase 4	ART4	Q93070	420	ART4	TRUE
		seq.6577.64	6577-64	3	SL008212	Laminin subunit alpha-4	LAMA4	Q16363	3910	LAMA4	TRUE
		seq.6578.29	6578-29	3	SL017502	Tenomodulin	TNMD	Q9H2S6	64102	TNMD	TRUE
		seq.6580.29	6580-29	3	SL004740	Pregnancy zone protein	Pregnancy zone protein	P20742	5858	PZP	TRUE
		seq.6583.67	6583-67	3	SL004467	Protein Z-dependent protease inhibitor	protein Z inhibitor	Q9UK55	51156	SERPINA10	FALSE
		seq.6584.1	6584-1	3	SL008863	Sarcoplasmic reticulum histidine-rich calcium-binding protein	SRCH	P23327	3270	HRC	TRUE
		seq.6586.19	6586-19	3	SL017503	Disintegrin and metalloproteinase domain-containing protein 11	ADA11	O75078	4185	ADAM11	TRUE
		seq.6587.6	6587-6	3	SL017484	Leucine-rich repeat and fibronectin type-III domain-containing protein 5	LRFN5	Q96NI6	145581	LRFN5	TRUE
		seq.6590.54	6590-54	3	SL005203	Neuropilin-2	Neuropilin-2	O60462	8828	NRP2	FALSE
		seq.6593.5	6593-5	3	SL017504	Polypeptide N-acetylgalactosaminyltransferase 3	GALT3	Q14435	2591	GALNT3	TRUE
		seq.6594.64	6594-64	3	SL017511	SAYSvFN domain-containing protein 1	SMDC1	Q9NPB0	55776	SAYSD1	TRUE
		seq.6597.24	6597-24	3	SL008903	Membrane protein FAM174A	TM157	Q8TBP5	345757	FAM174A	TRUE
		seq.6599.5	6599-5	3	SL017118	Protein APCDD1	APCD1	Q8J025	147495	APCDD1	TRUE
		seq.6600.70	6600-70	3	SL017498	RELT-like protein 2	RELL2	Q8NC24	285613	RELL2	TRUE
		seq.6603.18	6603-18	3	SL012426	Anosmin-1	KALM	P23352	3730	ANOS1	TRUE
		seq.6604.59	6604-59	3	SL012728	Protein NDNF	CD031	Q8TB73	79625	NDNF	TRUE
		seq.6605.17	6605-17	3	SL005608	Insulin-like growth factor-binding protein complex acid labile subunit	IGFALS	P35858	3483	IGFALS	TRUE
		seq.6606.61	6606-61	3	SL007449	Metastasis-suppressor KiSS-1	KISS1	Q15726	3814	KISS1	TRUE
		seq.6609.22	6609-22	3	SL008878	2',3'-cyclic-nucleotide 3'-phosphodiesterase	CN37	P09543	1267	CNP	TRUE
		seq.6611.8	6611-8	3	SL017485	KDEL motif-containing protein 1	KDEL1	Q6UW63	79070	POGLUT2	TRUE
		seq.6612.90	6612-90	3	SL017490	BRICHOS domain-containing protein 5	CP079	Q6PL45	283870	BRICD5	TRUE
		seq.6617.12	6617-12	3	SL017506	Fc receptor-like protein 6	FCRL6	Q6DN72	343413	FCRL6	TRUE
		seq.6620.82	6620-82	3	SL017491	Leucine-rich repeat and immunoglobulin-like domain-containing nogo receptor-interacting protein 1	LIGO1	Q96FE5	84894	LINGO1	TRUE
		seq.6621.10	6621-10	3	SL012404	Prorelaxin H2	REL2	P04090	6019	RLN2	TRUE
		seq.6622.90	6622-90	3	SL011868	Apelin	APEL	Q9ULZ1	8862	APLN	TRUE
		seq.6625.31	6625-31	3	SL017507	ATPase family AAA domain-containing protein 1	ATAD1	Q8NBU5	84896	ATAD1	TRUE
		seq.6626.81	6626-81	3	SL017514	Carbohydrate sulfotransferase 12	CHSTC	Q9NRB3	55501	CHST12	TRUE
		seq.6627.25	6627-25	3	SL012441	Inactive pancreatic lipase-related protein 1	LIPR1	P54315	5407	PNLIPRP1	TRUE
		seq.6629.3	6629-3	3	SL004532	Beta-defensin 1	HBD-1	P60022	1672	DEFB1	TRUE
		seq.6631.17	6631-17	3	SL007148	Collagen alpha-1(IX) chain	CO9A1	P20849	1297	COL9A1	TRUE
		seq.6633.43	6633-43	3	SL017508	Uroplakin-3b-like protein	UPK3L	B0FP48	100134938	None	TRUE
		seq.6641.60	6641-60	3	SL017289	PolyUbiquitin K48-linked	PolyUbiquitin K48	P0CG47	7314	UBB	TRUE
		seq.6645.53	6645-53	3	SL005084	Periostin	Periostin	Q15063	10631	POSTN	FALSE
		seq.6647.55	6647-55	3	SL017290	PolyUbiquitin K63-linked	PolyUbiquitin K63	P0CG48	7316	UBC	TRUE
		seq.6649.51	6649-51	3	SL012395	Netrin-1	NET1	O95631	9423	NTN1	TRUE
		seq.6653.58	6653-58	3	SL004838	Leukocyte surface antigen CD47	CD47	Q08722	961	CD47	TRUE
		seq.6706.18	6706-18	3	SL017590	Alkaline phosphatase, placental-like	PPBN	P10696	251	ALPG	TRUE
		seq.6713.4	6713-4	3	SL017588	Low-density lipoprotein receptor-related protein 11	LRP11	Q86VZ4	84918	LRP11	TRUE
		seq.6715.63	6715-63	3	SL017590	Alkaline phosphatase, placental-like	PPBN	P10696	251	ALPG	TRUE
		seq.6895.1	6895-1	3	SL026013	Transferrin receptor protein 1:Cytoplasmic domain	TR:CD	P02786	7037	TFRC	TRUE
		seq.6896.3	6896-3	3	SL017990	Transmembrane protein C1orf162	CA162	Q8NEQ5	128346	C1orf162	TRUE
		seq.6897.38	6897-38	3	SL017973	Galactosylgalactosylxylosylprotein 3-beta-glucuronosyltransferase 3	B3GA3	O94766	26229	B3GAT3	TRUE
		seq.6899.37	6899-37	3	SL018031	Pterin-4-alpha-carbinolamine dehydratase 2	PHS2	Q9H0N5	84105	PCBD2	TRUE
		seq.6900.30	6900-30	3	SL016535	Ubiquitin-conjugating enzyme E2 J1	UB2J1	Q9Y385	51465	UBE2J1	TRUE
		seq.6904.14	6904-14	3	SL018013	Leucine-rich repeat transmembrane neuronal protein 2	LRRT2	O43300	26045	LRRTM2	TRUE
		seq.6907.17	6907-17	3	SL017957	Transmembrane and coiled-coil domain-containing protein 5A	TMC5A	Q8N6Q1	145942	TMCO5A	TRUE
		seq.6909.40	6909-40	3	SL014911	Alpha-1,6-mannosyl-glycoprotein 2-beta-N-acetylglucosaminyltransferase	MGAT2	Q10469	4247	MGAT2	TRUE
		seq.6911.103	6911-103	3	SL010453	C-type lectin domain family 6 member A	CLC6A	Q6EIG7	93978	CLEC6A	TRUE
		seq.6912.6	6912-6	3	SL017966	Calcium uptake protein 3, mitochondrial	EFHA2	Q86XE3	286097	MICU3	TRUE
		seq.6913.189	6913-189	3	SL004640	High mobility group protein B2	HMG-2	P26583	3148	HMGB2	TRUE
		seq.6914.15	6914-15	3	SL015046	Amphoterin-induced protein 2	AMGO2	Q86SJ2	347902	AMIGO2	FALSE
		seq.6915.2	6915-2	3	SL012555	CD164 sialomucin-like 2 protein	C16L2	Q6UWJ8	388611	CD164L2	TRUE
		seq.6917.49	6917-49	3	SL018023	Leucine-rich repeat-containing protein 3	LRRC3	Q9BY71	81543	LRRC3	TRUE
		seq.6918.183	6918-183	3	SL012408	Cholecystokinin	CCKN	P06307	885	CCK	TRUE
		seq.6920.1	6920-1	3	SL018027	GDNF family receptor alpha-like	GFRAL	Q6UXV0	389400	GFRAL	TRUE
		seq.6921.24	6921-24	3	SL014628	Beta-1,4-galactosyltransferase 3	B4GT3	O60512	8703	B4GALT3	TRUE
		seq.6923.1	6923-1	3	SL012351	Procollagen-lysine,2-oxoglutarate 5-dioxygenase 2	PLOD2	O00469	5352	PLOD2	TRUE
		seq.6925.26	6925-26	3	SL017997	Sorting nexin-8	SNX8	Q9Y5X2	29886	SNX8	TRUE
		seq.6927.7	6927-7	3	SL017913	Bifunctional heparan sulfate N-deacetylase/N-sulfotransferase 1	NDST1	P52848	3340	NDST1	TRUE
		seq.6929.10	6929-10	3	SL017960	Sia-alpha-2,3-Gal-beta-1,4-GlcNAc-R:alpha 2,8-sialyltransferase	SIA8C	O43173	51046	ST8SIA3	TRUE
		seq.6930.95	6930-95	3	SL018043	Alpha-2,8-sialyltransferase 8F	SIA8F	P61647	338596	ST8SIA6	TRUE
		seq.6931.10	6931-10	3	SL018038	Cancer/testis antigen 1	CTAG1A	P78358	246100	CTAG1A	FALSE
		seq.6932.42	6932-42	3	SL017984	Integrin alpha-5	ITA5	P08648	3678	ITGA5	TRUE
		seq.6933.20	6933-20	3	SL018017	39S ribosomal protein L34, mitochondrial	RM34	Q9BQ48	64981	MRPL34	TRUE
		seq.6935.123	6935-123	3	SL025801	BMP and activin membrane-bound inhibitor homolog:Cytoplasmic domain	BAMBI:CD	Q13145	25805	BAMBI	FALSE
		seq.6936.7	6936-7	3	SL013855	Protein TMEPAI	PMEPA	Q969W9	56937	PMEPA1	TRUE
		seq.6937.251	6937-251	3	SL017975	Uncharacterized protein C1orf43	CA043	Q9BWL3	25912	C1orf43	TRUE
		seq.6938.21	6938-21	3	SL018000	Protocadherin gamma-A12	PCDGC	O60330	26025	PCDHGA12	TRUE
		seq.6940.18	6940-18	3	SL016525	Junctophilin-1	JPH1	Q9HDC5	56704	JPH1	TRUE
		seq.6941.11	6941-11	3	SL012704	Sulfatase-modifying factor 1	SUMF1	Q8NBK3	285362	SUMF1	TRUE
		seq.6947.4	6947-4	3	SL009530	Type 2 lactosamine alpha-2,3-sialyltransferase	SIA10	Q9Y274	10402	ST3GAL6	TRUE
		seq.6948.82	6948-82	3	SL017959	Polyphosphoinositide phosphatase	FIG4	Q92562	9896	FIG4	TRUE
		seq.6951.26	6951-26	3	SL017965	Acid-sensing ion channel 4	ASIC4	Q96FT7	55515	ASIC4	TRUE
		seq.6955.68	6955-68	3	SL014932	Sorting nexin-1	SNX1	Q13596	6642	SNX1	TRUE
		seq.6957.14	6957-14	3	SL012442	Pancreatic lipase-related protein 2	LIPR2	P54317	5408	PNLIPRP2	FALSE
		seq.6961.14	6961-14	3	SL012609	Insulin growth factor-like family member 3	IGFL3	Q6UXB1	388555	IGFL3	TRUE
		seq.6962.5	6962-5	3	SL017963	HLA class II histocompatibility antigen, DR beta 3 chain	DRB3	P79483	3125	HLA-DRB3	TRUE
		seq.6963.82	6963-82	3	SL025979	P-selectin glycoprotein ligand 1:Cytoplasmic domain	SELPL:CD	Q14242	6404	SELPLG	FALSE
		seq.6965.19	6965-19	3	SL017948	Contactin-associated protein-like 2	CNTP2	Q9UHC6	26047	CNTNAP2	TRUE
		seq.6966.144	6966-144	3	SL017968	Syntaxin-1B	STX1B	P61266	112755	STX1B	TRUE
		seq.6969.14	6969-14	3	SL012731	WAP four-disulfide core domain protein 5	WFDC5	Q8TCV5	149708	WFDC5	TRUE
		seq.6973.111	6973-111	4	SL025882	Insulin-like growth factor II:Isoform 3, Pro-form	IGF-II:Pro-form	P01344	3481	IGF2	FALSE
		seq.6974.6	6974-6	3	SL007076	HLA class II histocompatibility antigen gamma chain	HG2A	P04233	972	CD74	TRUE
		seq.6975.52	6975-52	3	SL018030	SNARE-associated protein Snapin	SNAPN	O95295	23557	SNAPIN	TRUE
		seq.6986.17	6986-17	3	SL018006	Heparan sulfate glucosamine 3-O-sulfotransferase 3B1	HS3SB	Q9Y662	9953	HS3ST3B1	TRUE
		seq.6990.44	6990-44	3	SL017996	Stromal cell-derived factor 2-like protein 1	SDF2L	Q9HCN8	23753	SDF2L1	TRUE
		seq.6991.24	6991-24	3	SL006795	Alpha-(1,3)-fucosyltransferase 9	FUT9	Q9Y231	10690	FUT9	TRUE
		seq.6992.67	6992-67	3	SL008001	Hemoglobin subunit delta	HBD	P02042	3045	HBD	TRUE
		seq.6993.8	6993-8	3	SL000246	5'-Nucleotidase	5'-Nucleotidase	P21589	4907	NT5E	FALSE
		seq.6994.19	6994-19	3	SL018001	Uncharacterized protein C3orf18	CC018	Q9UK00	51161	C3orf18	TRUE
		seq.6997.32	6997-32	3	SL017971	Ras-related protein Rab-26	RAB26	Q9ULW5	25837	RAB26	TRUE
		seq.6998.106	6998-106	3	SL005528	Aspartyl/asparaginyl beta-hydroxylase	HAAH	Q12797	444	ASPH	TRUE
		seq.7002.1	7002-1	3	SL025938	Matrix-remodeling-associated protein 8:Cytoplasmic domain	MXRA8:CD	Q9BRK3	54587	MXRA8	FALSE
		seq.7003.4	7003-4	3	SL018035	Polypeptide N-acetylgalactosaminyltransferase 10	GLT10	Q86SR1	55568	GALNT10	TRUE
		seq.7006.4	7006-4	3	SL006718	Collagen alpha-1(XXV) chain	COPA1	Q9BXS0	84570	COL25A1	TRUE
		seq.7008.13	7008-13	3	SL025852	Protein eva-1 homolog C:Cytoplasmic domain	F176C:CD	P58658	59271	EVA1C	FALSE
		seq.7009.6	7009-6	3	SL017967	B-cell differentiation antigen CD72	CD72	P21854	971	CD72	FALSE
		seq.7009.8	7009-8	3	SL017967	B-cell differentiation antigen CD72	CD72	P21854	971	CD72	TRUE
		seq.7011.8	7011-8	3	SL018024	Kv channel-interacting protein 4	KCIP4	Q6PIL6	80333	KCNIP4	TRUE
		seq.7012.35	7012-35	3	SL018020	Vascular non-inflammatory molecule 2	VNN2	O95498	8875	VNN2	FALSE
		seq.7015.8	7015-8	3	SL018005	Leukocyte immunoglobulin-like receptor subfamily B member 5	LIRB5	O75023	10990	LILRB5	TRUE
		seq.7016.12	7016-12	3	SL017969	Beta-1,3-galactosyl-O-glycosyl-glycoprotein beta-1,6-N-acetylglucosaminyltransferase	GCNT1	Q02742	2650	GCNT1	TRUE
		seq.7018.10	7018-10	3	SL018007	Ribosome biogenesis protein TSR3 homolog	TSR3	Q9UJK0	115939	TSR3	TRUE
		seq.7019.13	7019-13	3	SL005249	Semaphorin-7A	Semaphorin-7A	O75326	8482	SEMA7A	TRUE
		seq.7020.13	7020-13	3	SL018044	Carbohydrate sulfotransferase 5	CHST5	Q9GZS9	23563	CHST5	TRUE
		seq.7038.45	7038-45	3	SL018029	CMP-N-acetylneuraminate-poly-alpha-2,8-sialyltransferase	SIA8D	Q92187	7903	ST8SIA4	TRUE
		seq.7045.4	7045-4	3	SL007383	BCL2/adenovirus E1B 19 kDa protein-interacting protein 3	BNIP3	Q12983	664	BNIP3	TRUE
		seq.7046.6	7046-6	3	SL018041	Uncharacterized protein C20orf173	CT173	Q96LM9	140873	C20orf173	TRUE
		seq.7048.4	7048-4	3	SL017994	Carcinoembryonic antigen-related cell adhesion molecule 19	CEA19	Q7Z692	56971	CEACAM19	TRUE
		seq.7049.2	7049-2	3	SL015911	Disintegrin and metalloproteinase domain-containing protein 23	ADAM 23	O75077	8745	ADAM23	TRUE
		seq.7050.5	7050-5	3	SL008810	Neuronal growth regulator 1	NEGR1	Q7Z3B1	257194	NEGR1	TRUE
		seq.7054.87	7054-87	3	SL017962	C-type lectin domain family 2 member D	CLC2D	Q9UHP7	29121	CLEC2D	TRUE
		seq.7056.16	7056-16	3	SL025779	4F2 cell-surface antigen heavy chain:Extracellular domain	4F2:ECD	P08195	6520	SLC3A2	FALSE
		seq.7059.14	7059-14	3	SL018046	Leukocyte immunoglobulin-like receptor subfamily A member 6	LIRA6	Q6PI73	11025	LILRA6	TRUE
		seq.7060.2	7060-2	3	SL009007	ERO1-like protein alpha	ERO1A	Q96HE7	30001	ERO1A	TRUE
		seq.7064.2	7064-2	4	SL008698	Vesicle-associated membrane protein 8	VAMP8	Q9BV40	8673	VAMP8	TRUE
		seq.7065.1	7065-1	4	SL025868	Protein G6b:Isoform A, Extracellular domain	G6B:ECD	O95866	80739	MPIG6B	TRUE
		seq.7066.199	7066-199	4	SL018032	Protein FAM209B	F209B	Q5JX69	388799	FAM209B	TRUE
		seq.7069.9	7069-9	4	SL018039	t-SNARE domain-containing protein 1	TSNA1	Q96NA8	203062	TSNARE1	TRUE
		seq.7070.25	7070-25	4	SL010796	Kell blood group glycoprotein	KELL	P23276	3792	KEL	TRUE
		seq.7071.23	7071-23	4	SL017953	Endoplasmic reticulum mannosyl-oligosaccharide 1,2-alpha-mannosidase	MA1B1	Q9UKM7	11253	MAN1B1	TRUE
		seq.7073.69	7073-69	4	SL018042	Uncharacterized protein C22orf15	CV015	Q8WYQ4	150248	C22orf15	TRUE
		seq.7076.17	7076-17	4	SL017977	Endothelin-converting enzyme-like 1	ECEL1	O95672	9427	ECEL1	TRUE
		seq.7081.2	7081-2	4	SL014573	Butyrophilin subfamily 3 member A1	BT3A1	O00481	11119	BTN3A1	TRUE
		seq.7082.2	7082-2	3	SL018071	UDP-GlcNAc:betaGal beta-1,3-N-acetylglucosaminyltransferase 6	B3GN6	Q6ZMB0	192134	B3GNT6	TRUE
		seq.7083.74	7083-74	3	SL008508	Matrilin-4	MATN4	O95460	8785	MATN4	TRUE
		seq.7084.1	7084-1	3	SL018070	Draxin	DRAXI	Q8NBI3	374946	DRAXIN	TRUE
		seq.7085.81	7085-81	3	SL011989	Corneodesmosin	CDSN	Q15517	1041	CDSN	TRUE
		seq.7089.42	7089-42	3	SL018107	Synaptotagmin-11	SYT11	Q9BT88	23208	SYT11	TRUE
		seq.7090.17	7090-17	3	SL018090	Polypeptide N-acetylgalactosaminyltransferase 1	GALT1	Q10472	2589	GALNT1	TRUE
		seq.7092.7	7092-7	3	SL018073	Protein disulfide-isomerase-like protein of the testis	PDILT	Q8N807	204474	PDILT	TRUE
		seq.7096.30	7096-30	3	SL018122	Regulator of microtubule dynamics protein 1	RMD1	Q96DB5	51115	RMDN1	TRUE
		seq.7097.8	7097-8	3	SL018129	Testis-specific chromodomain protein Y 1	CDY1	Q9Y6F8	253175	CDY1	TRUE
		seq.7099.33	7099-33	3	SL012691	Follistatin-related protein 5	FSTL5	Q8N475	56884	FSTL5	TRUE
		seq.7100.31	7100-31	3	SL004124	T-cell surface antigen CD2	CD2	P06729	914	CD2	TRUE
		seq.7104.71	7104-71	3	SL018117	Calcium-binding protein 7	CABP7	Q86V35	164633	CABP7	TRUE
		seq.7105.7	7105-7	3	SL018130	CDK5 and ABL1 enzyme substrate 2	CABL2	Q9BTV7	81928	CABLES2	TRUE
		seq.7106.37	7106-37	3	SL012654	Oocyte-secreted protein 2	PLACL	Q86WS3	219990	OOSP2	TRUE
		seq.7108.7	7108-7	3	SL018088	Small integral membrane protein 24	CS077	O75264	284422	SMIM24	TRUE
		seq.7110.2	7110-2	3	SL011305	DnaJ homolog subfamily B member 11	DJB11	Q9UBS4	51726	DNAJB11	TRUE
		seq.7113.1	7113-1	3	SL018115	GrpE protein homolog 1, mitochondrial	GRPE1	Q9HAV7	80273	GRPEL1	TRUE
		seq.7115.5	7115-5	3	SL002791	Semenogelin-1	Semenogelin	P04279	6406	SEMG1	TRUE
		seq.7116.31	7116-31	3	SL012677	Osteoclast-associated immunoglobulin-like receptor	OSCAR	Q8IYS5	126014	OSCAR	TRUE
		seq.7117.21	7117-21	3	SL006411	Serpin I2	SPI2	O75830	5276	SERPINI2	TRUE
		seq.7118.24	7118-24	3	SL025880	Immunoglobulin superfamily DCC subclass member 3:Extracellular domain	IGDC3:ECD	Q8IVU1	9543	IGDCC3	TRUE
		seq.7121.2	7121-2	3	SL014617	Synaptotagmin-7	SYT7	O43581	9066	SYT7	TRUE
		seq.7122.31	7122-31	3	SL017638	Leucine-rich repeat-containing G-protein coupled receptor 5	LGR5	O75473	8549	LGR5	FALSE
		seq.7123.25	7123-25	3	SL018082	39S ribosomal protein L52, mitochondrial	RM52	Q86TS9	122704	MRPL52	TRUE
		seq.7124.18	7124-18	3	SL005150	Interleukin-21	IL-21	Q9HBE4	59067	IL21	TRUE
		seq.7127.3	7127-3	3	SL000274	Apolipoprotein A-II	Apo A-II	P02652	336	APOA2	TRUE
		seq.7128.9	7128-9	3	SL018087	von Willebrand factor A domain-containing protein 2	VWA2	Q5GFL6	340706	VWA2	TRUE
		seq.7130.4	7130-4	3	SL008478	Leukocyte-associated immunoglobulin-like receptor 2	LAIR2	Q6ISS4	3904	LAIR2	TRUE
		seq.7131.207	7131-207	3	SL003198	Tenascin	Tenascin	P24821	3371	TNC	TRUE
		seq.7131.8	7131-8	3	SL002902	Cholesteryl ester transfer protein	CETP	P11597	1071	CETP	FALSE
		seq.7132.55	7132-55	3	SL012659	Complement C1q-like protein 4	C1QL4	Q86Z23	338761	C1QL4	TRUE
		seq.7134.14	7134-14	3	SL003774	Bcl-2-like protein 2	Apoptosis regulator Bcl-W	Q92843	599	BCL2L2	FALSE
		seq.7136.107	7136-107	3	SL005733	Hemoglobin subunit epsilon	Hemoglobin epsilon chain	P02100	3046	HBE1	FALSE
		seq.7137.8	7137-8	3	SL007753	Mitochondrial peptide methionine sulfoxide reductase	MSRA	Q9UJ68	4482	MSRA	TRUE
		seq.7139.14	7139-14	3	SL018085	SLIT and NTRK-like protein 4	SLIK4	Q8IW52	139065	SLITRK4	TRUE
		seq.7140.1	7140-1	3	SL012410	Chymotrypsin-like elastase family member 2A	ELA2A	P08217	63036	CELA2A	TRUE
		seq.7141.21	7141-21	3	SL015348	Alpha-1,3-mannosyl-glycoprotein 4-beta-N-acetylglucosaminyltransferase B	MGT4B	Q9UQ53	11282	MGAT4B	TRUE
		seq.7143.9	7143-9	3	SL018109	N-acetyllactosaminide beta-1,6-N-acetylglucosaminyl-transferase, isoform C	GNT2C	Q8NFS9	2651	None	TRUE
		seq.7144.234	7144-234	3	SL012776	Kazal-type serine protease inhibitor domain-containing protein 1	KAZD1	Q96I82	81621	KAZALD1	TRUE
		seq.7145.1	7145-1	3	SL006517	Inter-alpha-trypsin inhibitor heavy chain H3	ITIH3	Q06033	3699	ITIH3	TRUE
		seq.7146.16	7146-16	3	SL006466	Protein disulfide-isomerase A4	PDIA4	P13667	9601	PDIA4	TRUE
		seq.7146.5	7146-5	3	SL006466	Protein disulfide-isomerase A4	PDIA4	P13667	9601	PDIA4	FALSE
		seq.7147.35	7147-35	3	SL012660	WAP four-disulfide core domain protein 8	WFDC8	Q8IUA0	90199	WFDC8	TRUE
		seq.7148.42	7148-42	3	SL018110	Protein FAM173A	F173A	Q9BQD7	65990	ANTKMT	TRUE
		seq.7152.5	7152-5	3	SL007547	Hepatitis A virus cellular receptor 2	TIMD3	Q8TDQ0	84868	HAVCR2	FALSE
		seq.7153.66	7153-66	3	SL015260	Neugrin	NGRN	Q9NPE2	51335	NGRN	TRUE
		seq.7154.92	7154-92	3	SL018080	Protein LEG1 homolog	CF058	Q6P5S2	352999	LEG1	TRUE
		seq.7155.46	7155-46	3	SL015990	C4b-binding protein beta chain	C4b-binding protein beta chain	P20851	725	C4BPB	TRUE
		seq.7156.2	7156-2	3	SL018125	Alpha-(1,3)-fucosyltransferase 10	FUT10	Q6P4F1	84750	FUT10	TRUE
		seq.7161.25	7161-25	3	SL018068	GDH/6PGL endoplasmic bifunctional protein	G6PE	O95479	9563	H6PD	TRUE
		seq.7163.26	7163-26	3	SL006208	Extracellular glycoprotein lacritin	lacritin	Q9GZZ8	90070	LACRT	TRUE
		seq.7167.102	7167-102	3	SL007733	Vesicle-associated membrane protein-associated protein A	VAPA	Q9P0L0	9218	VAPA	TRUE
		seq.7173.141	7173-141	3	SL025999	Transmembrane protein 132C:Extracellular domain	T132C:ECD	Q8N3T6	92293	TMEM132C	TRUE
		seq.7174.15	7174-15	3	SL002722	ADP-ribosyl cyclase/cyclic ADP-ribose hydrolase 1	CD38	P28907	952	CD38	FALSE
		seq.7175.4	7175-4	3	SL018114	Protocadherin gamma-A2	PCDG2	Q9Y5H1	56113	PCDHGA2	TRUE
		seq.7178.59	7178-59	3	SL018104	Protein DEPP	DEPP	Q9NTK1	11067	DEPP1	TRUE
		seq.7179.69	7179-69	3	SL008999	Neurofascin	NFASC	O94856	23114	NFASC	TRUE
		seq.7180.114	7180-114	3	SL018074	Interferon alpha-14	IFN14	P01570	3448	IFNA14	TRUE
		seq.7181.17	7181-17	3	SL010829	Vesicle-associated membrane protein-associated protein B/C	VAPB	O95292	9217	VAPB	TRUE
		seq.7182.1	7182-1	3	SL006149	Liver carboxylesterase 1	carboxylesterase, liver	P23141	1066	CES1	FALSE
		seq.7183.102	7183-102	3	SL018132	Angiopoietin-like protein 8	TD26	Q6UXH0	55908	ANGPTL8	TRUE
		seq.7184.13	7184-13	3	SL014937	Carcinoembryonic antigen-related cell adhesion molecule 7	CEAM7	Q14002	1087	CEACAM7	TRUE
		seq.7185.29	7185-29	3	SL006482	Platelet glycoprotein V	GPV	P40197	2814	GP5	TRUE
		seq.7186.111	7186-111	3	SL018100	Syntaxin-3	STX3	Q13277	6809	STX3	TRUE
		seq.7187.3	7187-3	3	SL018119	Protein phosphatase 1L	PPM1L	Q5SGD2	151742	PPM1L	TRUE
		seq.7189.55	7189-55	3	SL018098	Carbohydrate sulfotransferase 3	CHST3	Q7LGC8	9469	CHST3	TRUE
		seq.7190.50	7190-50	3	SL013797	Ephrin type-A receptor 4	EPHA4	P54764	2043	EPHA4	FALSE
		seq.7191.32	7191-32	3	SL018128	Sarcolemmal membrane-associated protein	SLMAP	Q14BN4	7871	SLMAP	TRUE
		seq.7192.37	7192-37	3	SL004524	Interferon lambda receptor 1	CRF2-12	Q8IU57	163702	IFNLR1	TRUE
		seq.7193.98	7193-98	3	SL018124	Protocadherin alpha-C1	PCDC1	Q9H158	56135	PCDHAC1	TRUE
		seq.7194.36	7194-36	3	SL008497	Neuroplastin	NPTN	Q9Y639	27020	NPTN	TRUE
		seq.7195.119	7195-119	3	SL008537	Ephrin type-A receptor 7	EPHA7	Q15375	2045	EPHA7	FALSE
		seq.7196.21	7196-21	3	SL004547	Interferon omega-1	IFN-w	P05000	3467	IFNW1	TRUE
		seq.7197.2	7197-2	3	SL018091	DnaJ homolog subfamily C member 15	DJC15	Q9Y5T4	29103	DNAJC15	TRUE
		seq.7198.197	7198-197	3	SL012378	Glycosaminoglycan xylosylkinase	FA20B	O75063	9917	FAM20B	TRUE
		seq.7199.3	7199-3	3	SL018106	Synapsin-3	SYN3	O14994	8224	SYN3	TRUE
		seq.7200.4	7200-4	3	SL018112	Leucine-rich repeat and fibronectin type-III domain-containing protein 2	LRFN2	Q9ULH4	57497	LRFN2	TRUE
		seq.7201.5	7201-5	3	SL018102	Iron-sulfur cluster assembly enzyme ISCU, mitochondrial	ISCU	Q9H1K1	23479	ISCU	TRUE
		seq.7202.107	7202-107	3	SL012550	Semaphorin-6C	SEMA6C	Q9H3T2	10500	SEMA6C	TRUE
		seq.7203.125	7203-125	3	SL008366	Beta-1,3-N-acetylglucosaminyltransferase radical fringe	RFNG	Q9Y644	5986	RFNG	TRUE
		seq.7204.1	7204-1	3	SL018076	Carcinoembryonic antigen-related cell adhesion molecule 21	CEA21	Q3KPI0	90273	CEACAM21	TRUE
		seq.7206.20	7206-20	3	SL007096	Fructose-1,6-bisphosphatase 1	F16P1	P09467	2203	FBP1	TRUE
		seq.7207.4	7207-4	3	SL007390	Protein Red	RED	Q13123	3550	IK	TRUE
		seq.7208.60	7208-60	3	SL018111	Alpha-1,3-mannosyl-glycoprotein 4-beta-N-acetylglucosaminyltransferase C	MGT4C	Q9UBM8	25834	MGAT4C	TRUE
		seq.7210.25	7210-25	3	SL004470	Amyloid-like protein 1	Amyloid-like protein 1	P51693	333	APLP1	TRUE
		seq.7211.2	7211-2	3	SL005355	Ribonuclease pancreatic	RNase 1	P07998	6035	RNASE1	TRUE
		seq.7215.18	7215-18	3	SL003669	NADH-cytochrome b5 reductase 3	NADH-cytochrome b5 reductase	P00387	1727	CYB5R3	TRUE
		seq.7218.87	7218-87	3	SL018093	Sodium/potassium-transporting ATPase subunit beta-2	AT1B2	P14415	482	ATP1B2	TRUE
		seq.7219.152	7219-152	3	SL000451	Heat shock 70 kDa protein 1A	HSP 70	P0DMV8	3303	HSPA1A	TRUE
		seq.7221.56	7221-56	3	SL009149	Cytoskeleton-associated protein 4	CKAP4	Q07065	10970	CKAP4	TRUE
		seq.7223.60	7223-60	3	SL005105	Protein S100-A13	S100A13	Q99584	6284	S100A13	TRUE
		seq.7224.11	7224-11	3	SL007489	T-cell receptor-associated transmembrane adapter 1	TRAT1	Q6PIZ9	50852	TRAT1	TRUE
		seq.7225.51	7225-51	3	SL016479	Membrane magnesium transporter 1	MMGT1	Q8N4V1	93380	MMGT1	TRUE
		seq.7227.75	7227-75	3	SL008509	Cochlin	COCH	O43405	1690	COCH	TRUE
		seq.7228.2	7228-2	3	SL018113	Alpha-N-acetylgalactosaminide alpha-2,6-sialyltransferase 6	SIA7F	Q969X2	30815	ST6GALNAC6	TRUE
		seq.7231.37	7231-37	3	SL018101	Transmembrane protease serine 11A	TM11A	Q6ZMR5	339967	TMPRSS11A	TRUE
		seq.7233.73	7233-73	3	SL018118	P2X purinoceptor 6	P2RX6	O15547	9127	P2RX6	TRUE
		seq.7234.12	7234-12	3	SL018078	Procollagen galactosyltransferase 2	GT252	Q8IYK4	23127	COLGALT2	TRUE
		seq.7239.9	7239-9	3	SL005254	Glutathione S-transferase Mu 1	GST M1-1	P09488	2944	GSTM1	FALSE
		seq.7240.2	7240-2	3	SL018099	Membrane-bound transcription factor site-1 protease	MBTP1	Q14703	8720	MBTPS1	TRUE
		seq.7241.12	7241-12	3	SL004471	T-cell surface glycoprotein CD3 zeta chain	CD3-zeta	P20963	919	CD247	FALSE
		seq.7242.14	7242-14	3	SL012670	V-set and transmembrane domain-containing protein 4	CJ072	Q8IW00	196740	VSTM4	TRUE
		seq.7243.8	7243-8	3	SL001880	Interferon beta	IFN-b	P01574	3456	IFNB1	FALSE
		seq.7244.16	7244-16	3	SL008385	IGF-like family receptor 1	TM149	Q9H665	79713	IGFLR1	TRUE
		seq.7245.2	7245-2	3	SL018136	CUGBP Elav-like family member 2	CELF2	O95319	10659	CELF2	TRUE
		seq.7246.4	7246-4	3	SL008818	FRAS1-related extracellular matrix protein 2	FREM2	Q5SZK8	341640	FREM2	TRUE
		seq.7247.1	7247-1	3	SL018123	RAB6-interacting golgin	GORAB	Q5T7V8	92344	GORAB	TRUE
		seq.7249.307	7249-307	3	SL007682	Bcl-2-like protein 10	B2L10	Q9HD36	10017	BCL2L10	TRUE
		seq.7249.37	7249-37	3	SL007682	Bcl-2-like protein 10	B2L10	Q9HD36	10017	BCL2L10	FALSE
		seq.7251.64	7251-64	3	SL012818	Complement C1q tumor necrosis factor-related protein 3	C1QT3	Q9BXJ4	114899	C1QTNF3	TRUE
		seq.7253.6	7253-6	3	SL018137	Protein quaking	QKI	Q96PU8	9444	QKI	TRUE
		seq.7257.18	7257-18	3	SL012764	Tuberoinfundibular peptide of 39 residues	TIP39	Q96A98	113091	PTH2	TRUE
		seq.7258.5	7258-5	3	SL004558	Bone marrow proteoglycan	EMBP	P13727	5553	PRG2	TRUE
		seq.7262.191	7262-191	3	SL018097	Carbohydrate sulfotransferase 14	CHSTE	Q8NCH0	113189	CHST14	TRUE
		seq.7265.32	7265-32	3	SL008892	Osteocrin	OSTN	P61366	344901	OSTN	TRUE
		seq.7266.4	7266-4	3	SL012652	Serpin A9	SPA9	Q86WD7	327657	SERPINA9	TRUE
		seq.7267.2	7267-2	3	SL006400	Serine palmitoyltransferase 2	LCB2	O15270	9517	SPTLC2	TRUE
		seq.7268.12	7268-12	3	SL018075	Interferon alpha-4	IFNA4	P05014	3441	IFNA4	FALSE
		seq.7551.33	7551-33	4	SL016455	Leucine-rich repeat-containing protein 32	LRC32	Q14392	2615	LRRC32	TRUE
		seq.7624.19	7624-19	3	SL014896	Ankyrin-2	ANK2	Q01484	287	ANK2	TRUE
		seq.7625.27	7625-27	3	SL008071	14-3-3 protein theta	14-3-3 protein theta	P27348	10971	YWHAQ	TRUE
		seq.7628.40	7628-40	3	SL012774	Cysteine-rich with EGF-like domain protein 1	CREL1	Q96HD1	78987	CRELD1	TRUE
		seq.7638.30	7638-30	3	SL005403	Vesicular integral-membrane protein VIP36	Lectin, mannose-binding 2	Q12907	10960	LMAN2	TRUE
		seq.7648.9	7648-9	3	SL017328	Myosin-binding protein C, slow-type	MYPC1	Q00872	4604	MYBPC1	TRUE
		seq.7655.11	7655-11	3	SL002785	N-terminal pro-BNP	N-terminal pro-BNP	P16860	4879	NPPB	TRUE
		seq.7660.21	7660-21	3	SL003646	Tropomyosin alpha-4 chain	Tropomyosin 4	P67936	7171	TPM4	FALSE
		seq.7693.13	7693-13	3	SL004157	Tumor necrosis factor receptor superfamily member 10B	TRAIL R2	O14763	8795	TNFRSF10B	FALSE
		seq.7695.106	7695-106	3	SL018151	Sequestosome-1	SQSTM	Q13501	8878	SQSTM1	FALSE
		seq.7696.3	7696-3	3	SL004606	Next to BRCA1 gene 1 protein	NBR1	Q14596	4077	NBR1	TRUE
		seq.7713.102	7713-102	3	SL018148	Fragile X mental retardation protein 1	FMR1	Q06787	2332	FMR1	TRUE
		seq.7713.50	7713-50	3	SL018148	Fragile X mental retardation protein 1	FMR1	Q06787	2332	FMR1	FALSE
		seq.7717.95	7717-95	3	SL013741	Cystic fibrosis transmembrane conductance regulator	CFTR	P13569	1080	CFTR	TRUE
		seq.7721.81	7721-81	3	SL018148	Fragile X mental retardation protein 1	FMR1	Q06787	2332	FMR1	FALSE
		seq.7732.45	7732-45	3	SL018228	Vesicle-associated membrane protein 4	VAMP4	O75379	8674	VAMP4	TRUE
		seq.7735.17	7735-17	3	SL003066	Pigment epithelium-derived factor	PEDF	P36955	5176	SERPINF1	FALSE
		seq.7736.28	7736-28	3	SL018248	Opalin	OPALI	Q96PE5	93377	OPALIN	TRUE
		seq.7737.76	7737-76	3	SL013747	Integrin beta-6	ITB6	P18564	3694	ITGB6	TRUE
		seq.7738.299	7738-299	3	SL013588	Syntaxin-2	STX2	P32856	2054	STX2	TRUE
		seq.7740.33	7740-33	3	SL018229	Fetal and adult testis-expressed transcript protein	FATE1	Q969F0	89885	FATE1	TRUE
		seq.7741.111	7741-111	3	SL018235	RNA polymerase-associated protein RTF1 homolog	RTF1	Q92541	23168	RTF1	TRUE
		seq.7742.11	7742-11	3	SL025971	RING finger protein 148:region 1	RN148:region 1	Q8N7C7	378925	RNF148	TRUE
		seq.7743.5	7743-5	3	SL018245	Mitochondrial import inner membrane translocase subunit TIM50	TIM50	Q3ZCQ8	92609	TIMM50	TRUE
		seq.7744.10	7744-10	3	SL018249	Low-density lipoprotein receptor-related protein 12	LRP12	Q9Y561	29967	LRP12	FALSE
		seq.7745.3	7745-3	3	SL008314	CDGSH iron-sulfur domain-containing protein 1	ZCD1	Q9NZ45	55847	CISD1	TRUE
		seq.7747.47	7747-47	3	SL018268	NADH dehydrogenase [ubiquinone] 1 beta subcomplex subunit 11, mitochondrial	NDUBB	Q9NX14	54539	NDUFB11	TRUE
		seq.7748.11	7748-11	3	SL008054	NADH dehydrogenase [ubiquinone] flavoprotein 2, mitochondrial	NDUV2	P19404	4729	NDUFV2	TRUE
		seq.7751.121	7751-121	3	SL003769	Secreted frizzled-related protein 2	SARP-1	Q96HF1	6423	SFRP2	TRUE
		seq.7752.31	7752-31	3	SL018250	C-type lectin domain family 4 member D	CLC4D	Q8WXI8	338339	CLEC4D	TRUE
		seq.7753.21	7753-21	3	SL007633	Oxidoreductase HTATIP2	HTAI2	Q9BUP3	10553	HTATIP2	TRUE
		seq.7754.11	7754-11	3	SL025897	Protein jagged-1:Cytoplasmic domain	JAG1:CD	P78504	182	JAG1	TRUE
		seq.7755.37	7755-37	3	SL018269	Integrin beta-5	ITB5	P18084	3693	ITGB5	TRUE
		seq.7756.37	7756-37	3	SL014209	Killer cell lectin-like receptor subfamily F member 1	KLRF1	Q9NZS2	51348	KLRF1	FALSE
		seq.7757.5	7757-5	3	SL018237	HLA class II histocompatibility antigen, DQ alpha 2 chain	DQA2	P01906	3118	HLA-DQA2	TRUE
		seq.7758.217	7758-217	3	SL025973	RING finger protein 215:Extracellular domain	RN215:ECD	Q9Y6U7	200312	RNF215	TRUE
		seq.7761.125	7761-125	3	SL018256	Choline/ethanolamine kinase	CHKB	Q9Y259	1120	CHKB	TRUE
		seq.7762.30	7762-30	3	SL018263	Stannin	SNN	O75324	8303	SNN	TRUE
		seq.7763.25	7763-25	3	SL025809	Cadherin-11:Cytoplasmic domain	Cadherin-11:CD	P55287	1009	CDH11	TRUE
		seq.7765.15	7765-15	3	SL000672	Integral membrane protein 2A	ITM2A	O43736	9452	ITM2A	TRUE
		seq.7766.25	7766-25	3	SL018241	Zona pellucida sperm-binding protein 4	ZP4	Q12836	57829	ZP4	TRUE
		seq.7767.1	7767-1	3	SL012589	Colipase-like protein 2	CF126	Q6UWE3	389383	CLPSL2	TRUE
		seq.7768.10	7768-10	3	SL008646	Carboxypeptidase M	CBPM	P14384	1368	CPM	FALSE
		seq.7769.29	7769-29	3	SL018257	SH3 domain-binding protein 2	3BP2	P78314	6452	SH3BP2	TRUE
		seq.7770.25	7770-25	3	SL013176	NFU1 iron-sulfur cluster scaffold homolog, mitochondrial	NFU1	Q9UMS0	27247	NFU1	TRUE
		seq.7773.20	7773-20	3	SL018238	Killer cell immunoglobulin-like receptor 2DL2	KI2L2	P43627	3803	KIR2DL2	TRUE
		seq.7775.15	7775-15	3	SL002763	Kallikrein-11	Kallikrein 11	Q9UBX7	11012	KLK11	FALSE
		seq.7776.20	7776-20	3	SL008959	Netrin receptor UNC5B	UNC5B	Q8IZJ1	219699	UNC5B	TRUE
		seq.7778.104	7778-104	3	SL018264	Caspase recruitment domain-containing protein 19	BINCA	Q96LW7	84270	CARD19	TRUE
		seq.7779.86	7779-86	3	SL018230	Carbohydrate sulfotransferase 11	CHSTB	Q9NPF2	50515	CHST11	TRUE
		seq.7780.34	7780-34	3	SL012743	Marginal zone B- and B1-cell-specific protein	PACAP	Q8WU39	51237	MZB1	FALSE
		seq.7782.34	7782-34	3	SL012453	Epididymal secretory protein E3-beta	EP3B	P56851	64184	EDDM3B	TRUE
		seq.7784.1	7784-1	3	SL017189	Kininogen-1	Kininogen, HMW	P01042	3827	KNG1	TRUE
		seq.7785.1	7785-1	3	SL025849	Ephrin-B3:Cytoplasmic domain	Ephrin-B3:CD	Q15768	1949	EFNB3	TRUE
		seq.7786.83	7786-83	3	SL015109	C-type lectin domain family 2 member B	CLC2B	Q92478	9976	CLEC2B	TRUE
		seq.7787.25	7787-25	3	SL018231	Leukocyte immunoglobulin-like receptor subfamily A member 5	LIRA5	A6NI73	353514	LILRA5	TRUE
		seq.7788.1	7788-1	3	SL005309	ATP synthase-coupling factor 6, mitochondrial	CF6	P18859	522	ATP5PF	TRUE
		seq.7789.182	7789-182	3	SL007394	Peroxiredoxin-4	PRDX4	Q13162	10549	PRDX4	TRUE
		seq.7790.21	7790-21	3	SL003185	Leukemia inhibitory factor	LIF	P15018	3976	LIF	TRUE
		seq.7792.58	7792-58	3	SL018258	Coiled-coil domain-containing protein 90B, mitochondrial	CC90B	Q9GZT6	60492	CCDC90B	TRUE
		seq.7795.14	7795-14	3	SL025942	NKG2-E type II integral membrane protein:Isoform H, Cytoplasmic domain	NKG2E:CD	Q07444	3823	KLRC3	TRUE
		seq.7796.10	7796-10	3	SL011613	B-cell antigen receptor complex-associated protein alpha chain	CD79A	P11912	973	CD79A	TRUE
		seq.7797.11	7797-11	3	SL018243	Coiled-coil domain-containing protein 167	CC167	Q9P0B6	154467	CCDC167	TRUE
		seq.7799.3	7799-3	3	SL018254	Killer cell immunoglobulin-like receptor 2DL5A	KI2LA	Q8N109	57292	KIR2DL5A	FALSE
		seq.7803.4	7803-4	3	SL007015	Carbohydrate sulfotransferase 1	CHST1	O43916	8534	CHST1	TRUE
		seq.7805.52	7805-52	3	SL004933	Golgi SNAP receptor complex member 1	GOS-28	O95249	9527	GOSR1	TRUE
		seq.7806.33	7806-33	3	SL018246	Beta-1,4-galactosyltransferase 7	B4GT7	Q9UBV7	11285	B4GALT7	TRUE
		seq.7808.5	7808-5	3	SL018260	D-glucuronyl C5-epimerase	GLCE	O94923	26035	GLCE	TRUE
		seq.7809.22	7809-22	3	SL018265	Spermatogenesis-associated protein 9	SPAT9	Q9BWV2	83890	SPATA9	TRUE
		seq.7810.20	7810-20	3	SL005573	Complement C1q tumor necrosis factor-related protein 5	C1QTNF5	Q9BXJ0	114902	C1QTNF5	TRUE
		seq.7812.11	7812-11	3	SL004477	Protein S100-A9	calgranulin B	P06702	6280	S100A9	FALSE
		seq.7813.6	7813-6	3	SL000256	Alkaline phosphatase, placental type	Alkaline phosphatase, placental	P05187	250	ALPP	TRUE
		seq.7815.49	7815-49	3	SL012749	Insulin-like growth factor-binding protein-like 1	IBPL1	Q8WX77	347252	IGFBPL1	TRUE
		seq.7818.101	7818-101	3	SL018271	Guanylate-binding protein 6	GBP6	Q6ZN66	163351	GBP6	TRUE
		seq.7821.6	7821-6	3	SL018244	Nuclear nucleic acid-binding protein C1D	C1D	Q13901	10438	C1D	TRUE
		seq.7822.11	7822-11	3	SL018247	HRAS-like suppressor 2	HRSL2	Q9NWW9	54979	PLAAT2	TRUE
		seq.7823.22	7823-22	3	SL018255	Alpha-N-acetylgalactosaminide alpha-2,6-sialyltransferase 2	SIA7B	Q9UJ37	10610	ST6GALNAC2	TRUE
		seq.7824.88	7824-88	3	SL018261	Methionine-R-sulfoxide reductase B3	MSRB3	Q8IXL7	253827	MSRB3	TRUE
		seq.7825.7	7825-7	3	SL018266	Monoacylglycerol lipase ABHD12	ABD12	Q8N2K0	26090	ABHD12	TRUE
		seq.7826.1	7826-1	3	SL018272	Serine/threonine-protein kinase DCLK3	DCLK3	Q9C098	85443	DCLK3	TRUE
		seq.7827.20	7827-20	3	SL018276	Disintegrin and metalloproteinase domain-containing protein 32	ADA32	Q8TC27	203102	ADAM32	TRUE
		seq.7831.39	7831-39	3	SL000566	Retinol-binding protein 4	RBP	P02753	5950	RBP4	FALSE
		seq.7832.181	7832-181	3	SL003524	Protein disulfide-isomerase A3	Protein disulfide isomerase A3	P30101	2923	PDIA3	FALSE
		seq.7835.2	7835-2	3	SL007018	BCL2/adenovirus E1B 19 kDa protein-interacting protein 3-like	BNI3L	O60238	665	BNIP3L	TRUE
		seq.7838.27	7838-27	3	SL012804	Submaxillary gland androgen-regulated protein 3A	SMR3A	Q99954	26952	SMR3A	TRUE
		seq.7839.99	7839-99	3	SL012637	Protein FAM19A3	F19A3	Q7Z5A8	284467	TAFA3	TRUE
		seq.7840.64	7840-64	3	SL008909	Legumain	LGMN	Q99538	5641	LGMN	FALSE
		seq.7841.84	7841-84	3	SL005160	Endothelial cell-selective adhesion molecule	ESAM	Q96AP7	90952	ESAM	TRUE
		seq.7842.52	7842-52	3	SL007045	Small EDRK-rich factor 1	SERF1	O75920	728492	SERF1A	TRUE
		seq.7846.44	7846-44	3	SL009418	Pregnancy-specific beta-1-glycoprotein 11	PSG11	Q9UQ72	5680	PSG11	TRUE
		seq.7849.3	7849-3	3	SL005409	Glutaminyl-peptide cyclotransferase	Glutaminyl cyclase	Q16769	25797	QPCT	TRUE
		seq.7850.1	7850-1	3	SL018273	Cytochrome c oxidase subunit 4 isoform 2, mitochondrial	COX42	Q96KJ9	84701	COX4I2	TRUE
		seq.7851.30	7851-30	3	SL018278	Ankyrin repeat domain-containing protein 46	ANR46	Q86W74	157567	ANKRD46	TRUE
		seq.7852.9	7852-9	3	SL018284	Translation initiation factor IF-3, mitochondrial	IF3M	Q9H2K0	219402	MTIF3	TRUE
		seq.7853.19	7853-19	3	SL018291	Protein SCO1 homolog, mitochondrial	SCO1	O75880	6341	SCO1	TRUE
		seq.7854.38	7854-38	3	SL018292	Natural cytotoxicity triggering receptor 3 ligand 1	NR3L1	Q68D85	374383	NCR3LG1	TRUE
		seq.7856.51	7856-51	3	SL018294	Protein FAM151A	F151A	Q8WW52	338094	FAM151A	TRUE
		seq.7857.22	7857-22	3	SL012431	Neurotensin/neuromedin N	NEUT	P30990	4922	NTS	TRUE
		seq.7859.21	7859-21	3	SL008367	Protocadherin gamma-C3	PCDGK	Q9UN70	5098	PCDHGC3	TRUE
		seq.7860.9	7860-9	3	SL018285	Probable E3 ubiquitin-protein ligase HERC4	HERC4	Q5GLZ8	26091	HERC4	TRUE
		seq.7861.9	7861-9	3	SL008955	Tyrosine-protein kinase transmembrane receptor ROR2	ROR2	Q01974	4920	ROR2	TRUE
		seq.7863.50	7863-50	3	SL008875	Membrane-associated progesterone receptor component 1	PGRC1	O00264	10857	PGRMC1	TRUE
		seq.7864.3	7864-3	3	SL018297	Sialic acid-binding Ig-like lectin 8	SIGL8	Q9NYZ4	27181	SIGLEC8	TRUE
		seq.7865.126	7865-126	3	SL014840	HRAS-like suppressor 3	HRSL3	P53816	11145	PLAAT3	TRUE
		seq.7866.11	7866-11	3	SL018279	DnaJ homolog subfamily C member 30	DJC30	Q96LL9	84277	DNAJC30	TRUE
		seq.7867.154	7867-154	3	SL015271	Alpha-N-acetylgalactosaminide alpha-2,6-sialyltransferase 1	SIA7A	Q9NSC7	55808	ST6GALNAC1	TRUE
		seq.7870.8	7870-8	3	SL006694	Beta-Ala-His dipeptidase	CNDP1	Q96KN2	84735	CNDP1	FALSE
		seq.7871.16	7871-16	3	SL008988	Transmembrane protein 132A	T132A	Q24JP5	54972	TMEM132A	TRUE
		seq.7873.32	7873-32	3	SL018280	Testis-specific serine/threonine-protein kinase 2	TSSK2	Q96PF2	23617	TSSK2	TRUE
		seq.7878.2	7878-2	3	SL018295	Protein transport protein Sec61 subunit beta	SC61B	P60468	10952	SEC61B	TRUE
		seq.7879.12	7879-12	3	SL000398	Cytochrome P450 3A4	Cytochrome P450 3A4	P08684	1576	CYP3A4	TRUE
		seq.7880.9	7880-9	3	SL010973	Proteasome subunit alpha type-1	PSA1	P25786	5682	PSMA1	TRUE
		seq.7881.244	7881-244	3	SL018281	Mono [ADP-ribose] polymerase PARP16	PAR16	Q8N5Y8	54956	PARP16	TRUE
		seq.7882.31	7882-31	3	SL016928	SLAM family member 7	SLAF7	Q9NQ25	57823	SLAMF7	FALSE
		seq.7884.15	7884-15	3	SL004120	Discoidin domain-containing receptor 2	Discoidin domain receptor 2	Q16832	4921	DDR2	FALSE
		seq.7885.17	7885-17	3	SL006830	Complement factor H-related protein 5	complement factor H-related 5	Q9BXR6	81494	CFHR5	FALSE
		seq.7886.26	7886-26	3	SL016373	Serine palmitoyltransferase 1	SPTC1	O15269	10558	SPTLC1	TRUE
		seq.7887.57	7887-57	3	SL014700	Cytochrome c oxidase subunit 5B, mitochondrial	COX5B	P10606	1329	COX5B	TRUE
		seq.7888.58	7888-58	3	SL018275	Cytochrome c oxidase assembly factor 3 homolog, mitochondrial	CCD56	Q9Y2R0	28958	COA3	TRUE
		seq.7890.68	7890-68	3	SL018287	Inactive dipeptidyl peptidase 10	DPP10	Q8N608	57628	DPP10	TRUE
		seq.7891.45	7891-45	3	SL000609	UDP-glucuronosyltransferase 1-6	UGT 1A6	P19224	54578	UGT1A6	TRUE
		seq.7892.132	7892-132	3	SL025904	Protein FAM234B:N-term	K1467:N-term	A2RU67	57613	FAM234B	TRUE
		seq.7893.19	7893-19	3	SL007327	Oxidized low-density lipoprotein receptor 1	OLR1	P78380	4973	OLR1	FALSE
		seq.7894.155	7894-155	3	SL005162	Fibroblast growth factor 3	FGF-3	P11487	2248	FGF3	TRUE
		seq.7895.108	7895-108	3	SL018298	Melanocortin-2 receptor accessory protein	MRAP	Q8TCY5	56246	MRAP	TRUE
		seq.7897.75	7897-75	3	SL006681	Disks large homolog 3	DLG3	Q92796	1741	DLG3	TRUE
		seq.7898.29	7898-29	3	SL018288	Nuclear protein MDM1	MDM1	Q8TC05	56890	MDM1	TRUE
		seq.7903.18	7903-18	3	SL007454	Vesicle-associated membrane protein 3	VAMP3	Q15836	9341	VAMP3	TRUE
		seq.7909.37	7909-37	3	SL005102	Sex hormone-binding globulin	SHBG	P04278	6462	SHBG	FALSE
		seq.7910.41	7910-41	3	SL018296	Leucine-rich repeat and fibronectin type III domain-containing protein 1	LRFN1	Q9P244	57622	LRFN1	TRUE
		seq.7911.29	7911-29	3	SL018299	Sodium channel subunit beta-4	SCN4B	Q8IWT1	6330	SCN4B	TRUE
		seq.7915.31	7915-31	3	SL007366	Amyloid-like protein 2	APLP2	Q06481	334	APLP2	FALSE
		seq.7916.10	7916-10	3	SL004829	Protein S100-A7	S100A7	P31151	6278	S100A7	TRUE
		seq.7917.17	7917-17	3	SL006413	Carboxypeptidase D	CBPD	O75976	1362	CPD	TRUE
		seq.7918.114	7918-114	3	SL005114	Alpha-amylase 1	Amylase, alpha 1A	P04745	276	AMY1A	TRUE
		seq.7919.278	7919-278	3	SL012769	Protein FAM3D	FAM3D	Q96BQ1	131177	FAM3D	FALSE
		seq.7920.30	7920-30	3	SL018316	Alpha-2,8-sialyltransferase 8B	SIA8B	Q92186	8128	ST8SIA2	TRUE
		seq.7921.65	7921-65	3	SL006317	Four-jointed box protein 1	FJX1	Q86VR8	24147	FJX1	TRUE
		seq.7922.5	7922-5	3	SL002782	Adrenomedullin	Adrenomedullin	P35318	133	ADM	TRUE
		seq.7923.41	7923-41	3	SL018333	Semaphorin-4C	SEM4C	Q9C0C4	54910	SEMA4C	TRUE
		seq.7924.7	7924-7	3	SL007099	T-cell surface glycoprotein CD3 gamma chain	CD3G	P09693	917	CD3G	TRUE
		seq.7925.18	7925-18	3	SL018348	Single-pass membrane and coiled-coil domain-containing protein 2	CL070	A6NFE2	341346	SMCO2	TRUE
		seq.7926.13	7926-13	3	SL012439	Kunitz-type protease inhibitor 3	SPIT3	P49223	10816	SPINT3	TRUE
		seq.7927.16	7927-16	3	SL018308	Alpha-N-acetylgalactosaminide alpha-2,6-sialyltransferase 5	SIA7E	Q9BVH7	81849	ST6GALNAC5	TRUE
		seq.7928.183	7928-183	3	SL007023	Protein-tyrosine sulfotransferase 1	TPST1	O60507	8460	TPST1	TRUE
		seq.7930.3	7930-3	3	SL018327	Exosome complex component CSL4	EXOS1	Q9Y3B2	51013	EXOSC1	TRUE
		seq.7932.23	7932-23	3	SL018340	Synaptotagmin-8	SYT8	Q8NBV8	90019	SYT8	TRUE
		seq.7933.75	7933-75	3	SL018350	Disintegrin and metalloproteinase domain-containing protein 22	ADA22	Q9P0K1	53616	ADAM22	TRUE
		seq.7934.11	7934-11	3	SL018360	Protein NDRG4	NDRG4	Q9ULP0	65009	NDRG4	TRUE
		seq.7935.26	7935-26	3	SL018309	Glycosyltransferase-like protein LARGE1	LARGE	O95461	9215	LARGE1	TRUE
		seq.7939.1	7939-1	3	SL018334	Putative uncharacterized protein PQLC2L	CC055	A1A4F0	152078	SLC66A1L	TRUE
		seq.7943.16	7943-16	3	SL018361	CUB and zona pellucida-like domain-containing protein 1	CUZD1	Q86UP6	50624	CUZD1	TRUE
		seq.7944.1	7944-1	3	SL025908	Killer cell immunoglobulin-like receptor 3DL3:Extracellular domain	KI3L3:ECD	Q8N743	115653	KIR3DL3	TRUE
		seq.7945.10	7945-10	3	SL005214	Semaphorin-6A	Semaphorin-6A	Q9H2E6	57556	SEMA6A	TRUE
		seq.7947.19	7947-19	3	SL018328	AP-4 complex accessory subunit tepsin	AP4AT	Q96N21	146705	TEPSIN	TRUE
		seq.7948.129	7948-129	3	SL010876	Glycolipid transfer protein domain-containing protein 2	GLTD2	A6NH11	388323	GLTPD2	TRUE
		seq.7950.142	7950-142	3	SL018352	Butyrophilin-like protein 9	BTNL9	Q6UXG8	153579	BTNL9	TRUE
		seq.7951.146	7951-146	3	SL018362	Fc receptor-like protein 2	FCRL2	Q96LA5	79368	FCRL2	FALSE
		seq.7952.2	7952-2	3	SL018311	Vesicle transport through interaction with t-SNAREs homolog 1A	VTI1A	Q96AJ9	143187	VTI1A	TRUE
		seq.7953.20	7953-20	3	SL018318	Signaling lymphocytic activation molecule	SLAF1	Q13291	6504	SLAMF1	TRUE
		seq.7955.195	7955-195	3	SL004710	Inter-alpha-trypsin inhibitor heavy chain H1	ITI heavy chain H1	P19827	3697	ITIH1	TRUE
		seq.7956.11	7956-11	3	SL018336	MICOS complex subunit MIC10	MOS1	Q5TGZ0	440574	MICOS10	TRUE
		seq.7957.2	7957-2	3	SL012750	Secretogranin-3	SCG3	Q8WXD2	29106	SCG3	TRUE
		seq.7958.15	7958-15	3	SL012592	Kin of IRRE-like protein 2	KIRR2	Q6UWL6	84063	KIRREL2	FALSE
		seq.7959.34	7959-34	3	SL007764	Cadherin-7	CADH7	Q9ULB5	1005	CDH7	TRUE
		seq.7960.53	7960-53	3	SL018312	POTE ankyrin domain family member G	POTEG	Q6S5H5	404785	POTEG	TRUE
		seq.7962.11	7962-11	3	SL018323	Serine protease inhibitor Kazal-type 8	ISK8	P0C7L1	646424	SPINK8	TRUE
		seq.7965.25	7965-25	3	SL018342	Hemoglobin subunit theta-1	HBAT	P09105	3049	HBQ1	FALSE
		seq.7967.38	7967-38	3	SL018313	Putative POTE ankyrin domain family member M	POTEM	A6NI47	641455	POTEM	TRUE
		seq.7968.15	7968-15	3	SL014208	Cytotoxic and regulatory T-cell molecule	CRTAM	O95727	56253	CRTAM	TRUE
		seq.7969.163	7969-163	3	SL012712	Protein WFDC11	WFD11	Q8NEX6	259239	WFDC11	TRUE
		seq.7970.315	7970-315	3	SL018330	Ecto-ADP-ribosyltransferase 3	NAR3	Q13508	419	ART3	TRUE
		seq.7975.97	7975-97	3	SL018363	Netrin receptor UNC5A	UNC5A	Q6ZN44	90249	UNC5A	TRUE
		seq.7976.19	7976-19	3	SL018314	DOMON domain-containing protein FRRS1L	FRS1L	Q9P0K9	23732	FRRS1L	TRUE
		seq.7980.72	7980-72	3	SL018338	N-acetyllactosaminide beta-1,3-N-acetylglucosaminyltransferase 2	B3GN2	Q9NY97	10678	B3GNT2	TRUE
		seq.7981.230	7981-230	3	SL018344	Beta-1,3-galactosyltransferase 6	B3GT6	Q96L58	126792	B3GALT6	TRUE
		seq.7982.10	7982-10	3	SL018355	39S ribosomal protein L32, mitochondrial	RM32	Q9BYC8	64983	MRPL32	TRUE
		seq.7983.1	7983-1	3	SL015369	Protocadherin gamma-C5	PCDGM	Q9Y5F6	56097	PCDHGC5	TRUE
		seq.7986.98	7986-98	3	SL018325	N-acetylated-alpha-linked acidic dipeptidase 2	NALD2	Q9Y3Q0	10003	NAALAD2	TRUE
		seq.7989.5	7989-5	3	SL018345	Uncharacterized protein C1orf226	CA226	A1L170	400793	C1orf226	TRUE
		seq.7991.54	7991-54	3	SL018364	IQ domain-containing protein F1	IQCF1	Q8N6M8	132141	IQCF1	TRUE
		seq.7993.23	7993-23	3	SL018319	Astacin-like metalloendopeptidase	ASTL	Q6HA08	431705	ASTL	TRUE
		seq.7994.41	7994-41	3	SL018326	ERO1-like protein beta	ERO1B	Q86YB8	56605	ERO1B	TRUE
		seq.7995.16	7995-16	3	SL018331	von Willebrand factor C domain-containing protein 2-like	VWC2L	B2RUY7	402117	None	TRUE
		seq.7997.118	7997-118	3	SL018346	Double C2-like domain-containing protein beta	DOC2B	Q14184	8447	DOC2B	TRUE
		seq.7999.23	7999-23	3	SL010371	Ectonucleoside triphosphate diphosphohydrolase 1	CD39	P49961	953	ENTPD1	TRUE
		seq.8000.17	8000-17	3	SL018254	Killer cell immunoglobulin-like receptor 2DL5A	KI2LA	Q8N109	57292	KIR2DL5A	TRUE
		seq.8002.27	8002-27	3	SL010382	Transmembrane protease serine 5	Spinesin	Q9H3S3	80975	TMPRSS5	TRUE
		seq.8003.57	8003-57	3	SL012685	Leucine-rich repeat LGI family member 3	LGI3	Q8N145	203190	LGI3	TRUE
		seq.8004.15	8004-15	3	SL009421	Glyceraldehyde-3-phosphate dehydrogenase, testis-specific	G3PT	O14556	26330	GAPDHS	TRUE
		seq.8005.1	8005-1	3	SL018347	Matrix-remodeling-associated protein 7	MXRA7	P84157	439921	MXRA7	TRUE
		seq.8006.12	8006-12	3	SL018358	DnaJ homolog subfamily B member 12	DJB12	Q9NXW2	54788	DNAJB12	TRUE
		seq.8007.19	8007-19	3	SL000343	Cathepsin B	Cathepsin B	P07858	1508	CTSB	TRUE
		seq.8008.28	8008-28	3	SL006958	Activator of apoptosis harakiri	HRK	O00198	8739	HRK	TRUE
		seq.8009.121	8009-121	3	SL018320	Surfeit locus protein 1	SURF1	Q15526	6834	SURF1	TRUE
		seq.8011.96	8011-96	3	SL018332	Iron/zinc purple acid phosphatase-like protein	PAPL	Q6ZNF0	390928	ACP7	TRUE
		seq.8013.9	8013-9	3	SL016518	VIP36-like protein	LMA2L	Q9H0V9	81562	LMAN2L	TRUE
		seq.8014.359	8014-359	3	SL018359	Glycoprotein endo-alpha-1,2-mannosidase	MANEA	Q5SRI9	79694	MANEA	TRUE
		seq.8016.19	8016-19	3	SL025838	DnaJ homolog subfamily C member 4:N-term	DNJC4:N-term	Q9NNZ3	3338	DNAJC4	TRUE
		seq.8017.23	8017-23	3	SL018386	FAD-dependent oxidoreductase domain-containing protein 1	FXRD1	Q96CU9	55572	FOXRED1	TRUE
		seq.8018.43	8018-43	3	SL018397	V-set and immunoglobulin domain-containing protein 2	VSIG2	Q96IQ7	23584	VSIG2	TRUE
		seq.8019.73	8019-73	3	SL018403	Stathmin-3	STMN3	Q9NZ72	50861	STMN3	TRUE
		seq.8021.59	8021-59	3	SL018411	39S ribosomal protein L14, mitochondrial	RM14	Q6P1L8	64928	MRPL14	TRUE
		seq.8024.64	8024-64	3	SL011109	Protein-tyrosine sulfotransferase 2	TPST2	O60704	8459	TPST2	TRUE
		seq.8028.22	8028-22	3	SL009201	Serine protease inhibitor Kazal-type 5	SPINK5	Q9NQ38	11005	SPINK5	TRUE
		seq.8032.23	8032-23	3	SL018377	Mitochondrial coiled-coil domain protein 1	MCCD1	P59942	401250	MCCD1	TRUE
		seq.8033.1	8033-1	3	SL018389	DnaJ homolog subfamily C member 18	DJC18	Q9H819	202052	DNAJC18	TRUE
		seq.8034.6	8034-6	3	SL018398	Dorsal root ganglia homeobox protein	DRGX	A6NNA5	644168	DRGX	TRUE
		seq.8035.6	8035-6	3	SL011295	Uncharacterized protein C1orf198	CA198	Q9H425	84886	C1orf198	TRUE
		seq.8036.75	8036-75	3	SL018408	Follitropin subunit beta	FSHB	P01225	2488	FSHB	TRUE
		seq.8037.53	8037-53	3	SL025831	DnaJ homolog subfamily B member 14:Lumenal domain	DJB14:LD	Q8TBM8	79982	DNAJB14	FALSE
		seq.8038.41	8038-41	3	SL014973	Sterol-4-alpha-carboxylate 3-dehydrogenase, decarboxylating	NSDHL	Q15738	50814	NSDHL	TRUE
		seq.8039.41	8039-41	3	SL018368	Protein FAM177A1	F177A	Q8N128	283635	FAM177A1	TRUE
		seq.8040.9	8040-9	3	SL015848	LEM domain-containing protein 1	LEMD1	Q68G75	93273	LEMD1	TRUE
		seq.8042.88	8042-88	3	SL018399	Serine protease inhibitor Kazal-type 9	ISK9	Q5DT21	643394	SPINK9	TRUE
		seq.8043.153	8043-153	3	SL002530	Cartilage oligomeric matrix protein	COMP	P49747	1311	COMP	TRUE
		seq.8044.90	8044-90	3	SL018409	Glycoprotein Xg	XG	P55808	7499	XG	TRUE
		seq.8045.3	8045-3	3	SL025909	Killer cell immunoglobulin-like receptor 3DL3:Cytoplasmic domain	KI3L3:CD	Q8N743	115653	KIR3DL3	TRUE
		seq.8046.9	8046-9	3	SL001912	Galectin-1	Galectin-1	P09382	3956	LGALS1	TRUE
		seq.8051.10	8051-10	3	SL007529	Angiogenic factor with G patch and FHA domains 1	AGGF1	Q8N302	55109	AGGF1	TRUE
		seq.8052.115	8052-115	3	SL018410	Neuroligin-1	NLGN1	Q8N2Q7	22871	NLGN1	FALSE
		seq.8053.16	8053-16	3	SL025832	DnaJ homolog subfamily B member 14:Cytoplasmic domain	DJB14:CD	Q8TBM8	79982	DNAJB14	TRUE
		seq.8055.33	8055-33	3	SL018370	Integral membrane protein DGCR2/IDD	IDD	P98153	9993	DGCR2	TRUE
		seq.8059.1	8059-1	3	SL000598	Thrombopoietin	Tpo	P40225	7066	THPO	TRUE
		seq.8060.7	8060-7	3	SL013710	Pro-neuregulin-2, membrane-bound isoform	NRG2	O14511	9542	NRG2	TRUE
		seq.8061.102	8061-102	3	SL025850	Protein FAM171B:Cytoplasmic domain	F171B:CD	Q6P995	165215	FAM171B	TRUE
		seq.8062.15	8062-15	3	SL018371	Protein eva-1 homolog B	F176B	Q9NVM1	55194	EVA1B	TRUE
		seq.8064.125	8064-125	3	SL004634	Poliovirus receptor	Poliovirus receptor	P15151	5817	PVR	TRUE
		seq.8065.245	8065-245	3	SL018401	Prostate and testis expressed protein 4	PATE4	P0C8F1	399968	PATE4	TRUE
		seq.8066.38	8066-38	3	SL018404	Synaptotagmin-9	SYT9	Q86SS6	143425	SYT9	TRUE
		seq.8067.21	8067-21	3	SL008371	Potassium voltage-gated channel subfamily E member 3	KCNE3	Q9Y6H6	10008	KCNE3	TRUE
		seq.8068.43	8068-43	3	SL025900	Uncharacterized family 31 glucosidase KIAA1161:Extracellular domain	K1161:ECD	Q6NSJ0	57462	MYORG	TRUE
		seq.8069.85	8069-85	3	SL007084	T-cell surface glycoprotein CD3 epsilon chain	CD3E	P07766	916	CD3E	TRUE
		seq.8070.88	8070-88	3	SL018372	Disks large homolog 4	DLG4	P78352	1742	DLG4	TRUE
		seq.8071.114	8071-114	3	SL018382	Protocadherin beta-7	PCDB7	Q9Y5E2	56129	PCDHB7	TRUE
		seq.8073.3	8073-3	3	SL008588	SLAM family member 5	SLAF5	Q9UIB8	8832	CD84	FALSE
		seq.8074.32	8074-32	3	SL018405	Transmembrane protein 70, mitochondrial	TMM70	Q9BUB7	54968	TMEM70	TRUE
		seq.8076.4	8076-4	3	SL007524	Sperm acrosome membrane-associated protein 3	SACA3	Q8IXA5	124912	SPACA3	TRUE
		seq.8079.39	8079-39	3	SL018383	EP300-interacting inhibitor of differentiation 3	EID3	Q8N140	493861	EID3	TRUE
		seq.8080.24	8080-24	3	SL011622	Prostate-associated microseminoprotein	PSMP	Q1L6U9	692094	MSMP	TRUE
		seq.8081.55	8081-55	3	SL018402	Inactive phospholipase D5	PLD5	Q8N7P1	200150	PLD5	TRUE
		seq.8087.250	8087-250	3	SL018374	E3 ubiquitin-protein ligase RNF13	RNF13	O43567	11342	RNF13	TRUE
		seq.8088.56	8088-56	3	SL018384	Type III endosome membrane protein TEMP	CA210	Q8IVY1	149466	C1orf210	TRUE
		seq.8089.173	8089-173	3	SL007158	Nuclear receptor subfamily 4 group A member 1	NR4A1	P22736	3164	NR4A1	TRUE
		seq.8091.16	8091-16	3	SL025929	Mannan-binding lectin serine protease 1:Mannan-binding lectin serine protease 1 heavy chain	MASP3:Heavy	P48740	5648	MASP1	FALSE
		seq.8092.29	8092-29	3	SL001943	Interleukin-6 receptor subunit alpha	IL-6 sRa	P08887	3570	IL6R	FALSE
		seq.8093.13	8093-13	3	SL025901	Uncharacterized family 31 glucosidase KIAA1161:Cytoplasmic domain	K1161:CD	Q6NSJ0	57462	MYORG	TRUE
		seq.8094.20	8094-20	3	SL010824	CDGSH iron-sulfur domain-containing protein 2	CISD2	Q8N5K1	493856	CISD2	TRUE
		seq.8095.213	8095-213	3	SL005793	Peptidyl-prolyl cis-trans isomerase F, mitochondrial	Cyclophilin F	P30405	10105	PPIF	FALSE
		seq.8097.77	8097-77	3	SL018395	Lipase member N	LIPN	Q5VXI9	643418	LIPN	TRUE
		seq.8098.37	8098-37	3	SL011184	Thromboxane-A synthase	THAS	P24557	6916	TBXAS1	TRUE
		seq.8099.42	8099-42	3	SL009401	Spondin-2	SPON2	Q9BUD6	10417	SPON2	TRUE
		seq.8100.15	8100-15	3	SL012633	ADM2	ADM2	Q7Z4H4	79924	ADM2	TRUE
		seq.8102.239	8102-239	3	SL018417	Uncharacterized protein C1orf186	CA186	Q6ZWK4	440712	RHEX	TRUE
		seq.8104.21	8104-21	3	SL025886	Interleukin-10 receptor subunit alpha:Extracellular domain	IL-10 Ra:ECD	Q13651	3587	IL10RA	TRUE
		seq.8106.15	8106-15	3	SL015513	Translocon-associated protein subunit alpha	SSRA	P43307	6745	SSR1	TRUE
		seq.8107.12	8107-12	3	SL018406	Transmembrane protein 234	TM234	Q8WY98	56063	TMEM234	TRUE
		seq.8219.14	8219-14	3	SL012373	Zymogen granule membrane protein 16	ZG16	O60844	653808	ZG16	TRUE
		seq.8221.19	8221-19	3	SL003080	Macrophage migration inhibitory factor	MIF	P14174	4282	MIF	TRUE
		seq.8222.49	8222-49	3	SL018447	Cadherin-related family member 3	CDHR3	Q6ZTQ4	222256	CDHR3	TRUE
		seq.8225.86	8225-86	3	SL007179	Ephrin type-B receptor 2	EPHB2	P29323	2048	EPHB2	TRUE
		seq.8229.1	8229-1	3	SL018440	Glucoside xylosyltransferase 1	GXLT1	Q4G148	283464	GXYLT1	TRUE
		seq.8231.122	8231-122	3	SL003321	Vascular endothelial growth factor receptor 1	VEGF sR1	P17948	2321	FLT1	TRUE
		seq.8232.90	8232-90	3	SL009202	Junctional adhesion molecule-like	JAML1	Q86YT9	120425	JAML	FALSE
		seq.8233.2	8233-2	3	SL012651	Inter-alpha-trypsin inhibitor heavy chain H5	ITIH5	Q86UX2	80760	ITIH5	TRUE
		seq.8235.48	8235-48	3	SL007079	Secretogranin-1	SCG1	P05060	1114	CHGB	TRUE
		seq.8236.8	8236-8	3	SL018433	UPF0729 protein C18orf32	CR032	Q8TCD1	497661	C18orf32	TRUE
		seq.8237.56	8237-56	3	SL012617	Sclerostin domain-containing protein 1	SOSD1	Q6X4U4	25928	SOSTDC1	TRUE
		seq.8239.223	8239-223	3	SL001814	Cholinesterase	Pseudocholinesterase	P06276	590	BCHE	FALSE
		seq.8240.207	8240-207	3	SL025876	Transmembrane glycoprotein NMB:Extracellular domain	GPNMB:ECD	Q14956	10457	GPNMB	FALSE
		seq.8242.9	8242-9	3	SL018459	C-type lectin domain family 2 member L	CLC2L	P0C7M8	154790	CLEC2L	TRUE
		seq.8243.55	8243-55	3	SL001751	Serine protease inhibitor Kazal-type 1	TATI	P00995	6690	SPINK1	TRUE
		seq.8244.16	8244-16	3	SL007643	Alpha-(1,6)-fucosyltransferase	FUT8	Q9BYC5	2530	FUT8	TRUE
		seq.8245.27	8245-27	3	SL005169	Intercellular adhesion molecule 5	sICAM-5	Q9UMF0	7087	ICAM5	TRUE
		seq.8246.9	8246-9	3	SL012707	Proprotein convertase subtilisin/kexin type 9	PCSK9	Q8NBP7	255738	PCSK9	FALSE
		seq.8248.222	8248-222	3	SL014292	Sialic acid-binding Ig-like lectin 14	SIG14	Q08ET2	100049587	SIGLEC14	TRUE
		seq.8249.124	8249-124	3	SL012869	ALK tyrosine kinase receptor	ALK	Q9UM73	238	ALK	TRUE
		seq.8250.2	8250-2	3	SL008899	Receptor-type tyrosine-protein phosphatase eta	PTPRJ	Q12913	5795	PTPRJ	TRUE
		seq.8252.2	8252-2	3	SL012580	Palmitoleoyl-protein carboxylesterase NOTUM	NOTUM	Q6P988	147111	NOTUM	TRUE
		seq.8253.2	8253-2	3	SL018441	Protein O-linked-mannose beta-1,2-N-acetylglucosaminyltransferase 1	PMGT1	Q8WZA1	55624	POMGNT1	TRUE
		seq.8255.34	8255-34	3	SL011114	Protein MRVI1	MRVI1	Q9Y6F6	10335	IRAG1	TRUE
		seq.8257.71	8257-71	3	SL009326	Oxytocin-neurophysin 1	NEU1	P01178	5020	OXT	FALSE
		seq.8258.22	8258-22	3	SL015084	UDP-glucuronic acid decarboxylase 1	UXS1	Q8NBZ7	80146	UXS1	TRUE
		seq.8261.51	8261-51	3	SL008866	Erythrocyte band 7 integral membrane protein	STOM	P27105	2040	STOM	TRUE
		seq.8262.20	8262-20	3	SL005361	Apolipoprotein D	Apo D	P05090	347	APOD	FALSE
		seq.8263.64	8263-64	3	SL018450	TYMS opposite strand protein	CR056	Q8TAI1	494514	TYMSOS	TRUE
		seq.8264.43	8264-43	3	SL006970	Delta-like protein 1	DLL1	O00548	28514	DLL1	FALSE
		seq.8265.225	8265-225	3	SL013037	Lamina-associated polypeptide 2, isoforms beta/gamma	LAP2B	P42167	7112	TMPO	TRUE
		seq.8268.98	8268-98	3	SL018442	Heparan sulfate glucosamine 3-O-sulfotransferase 3A1	HS3SA	Q9Y663	9955	HS3ST3A1	TRUE
		seq.8269.327	8269-327	3	SL012602	Arylsulfatase K	ARSK	Q6UWY0	153642	ARSK	TRUE
		seq.8272.22	8272-22	3	SL025829	3-keto-steroid reductase:Cytoplasmic domain	DHB7:CD	P56937	51478	HSD17B7	TRUE
		seq.8273.84	8273-84	3	SL007540	Interleukin-31 receptor subunit alpha	IL31R	Q8NI17	133396	IL31RA	TRUE
		seq.8274.64	8274-64	3	SL006066	Syntaxin-7	Syntaxin-7	O15400	8417	STX7	TRUE
		seq.8275.31	8275-31	3	SL025956	Platelet endothelial aggregation receptor 1:Extracellular domain	PEAR1:ECD	Q5VY43	375033	PEAR1	TRUE
		seq.8280.238	8280-238	3	SL000616	Vitronectin	Vitronectin	P04004	7448	VTN	FALSE
		seq.8285.64	8285-64	3	SL018448	Pituitary adenylate cyclase-activating polypeptide	PACA	P18509	116	ADCYAP1	TRUE
		seq.8287.17	8287-17	3	SL018456	CMRF35-like molecule 2	CLM2	Q496F6	342510	CD300E	FALSE
		seq.8289.8	8289-8	3	SL025876	Transmembrane glycoprotein NMB:Extracellular domain	GPNMB:ECD	Q14956	10457	GPNMB	TRUE
		seq.8295.16	8295-16	3	SL012399	Noelin-2	NOE2	O95897	93145	OLFM2	FALSE
		seq.8296.117	8296-117	3	SL018458	KDEL motif-containing protein 2	KDEL2	Q7Z4H8	143888	POGLUT3	TRUE
		seq.8297.8	8297-8	3	SL018461	DnaJ homolog subfamily C member 10	DJC10	Q8IXB1	54431	DNAJC10	TRUE
		seq.8298.8	8298-8	3	SL018431	Serine-rich single-pass membrane protein 1	CG045	Q8WWF3	136263	SSMEM1	TRUE
		seq.8299.66	8299-66	3	SL018438	Leukocyte immunoglobulin-like receptor subfamily A member 4	LIRA4	P59901	23547	LILRA4	TRUE
		seq.8300.82	8300-82	3	SL025958	Peroxisomal membrane protein PEX14:N-term	PEX14:N-term	O75381	5195	PEX14	TRUE
		seq.8303.102	8303-102	3	SL012842	UPF0160 protein MYG1, mitochondrial	MYG1	Q9HB07	60314	MYG1	TRUE
		seq.8304.50	8304-50	3	SL002539	Tumor necrosis factor receptor superfamily member 11B	OPG	O00300	4982	TNFRSF11B	TRUE
		seq.8305.18	8305-18	3	SL008928	Extracellular sulfatase Sulf-2	SULF2	Q8IWU5	55959	SULF2	TRUE
		seq.8306.54	8306-54	3	SL026009	Transmembrane gamma-carboxyglutamic acid protein 1:Cytoplasmic domain	TMG1:CD	O14668	5638	PRRG1	TRUE
		seq.8307.47	8307-47	3	SL018439	UPF0696 protein C11orf68	CK068	Q9H3H3	83638	C11orf68	TRUE
		seq.8309.12	8309-12	3	SL008798	Hyaluronidase-1	HYAL1	Q12794	3373	HYAL1	TRUE
		seq.8310.6	8310-6	3	SL008737	Zymogen granule protein 16 homolog B	U773	Q96DA0	124220	ZG16B	TRUE
		seq.8312.139	8312-139	3	SL007871	UMP-CMP kinase	Cytidylate kinase	P30085	51727	CMPK1	FALSE
		seq.8314.71	8314-71	3	SL008504	N-acetylglucosamine-6-sulfatase	GNS	P15586	2799	GNS	FALSE
		seq.8315.5	8315-5	3	SL012695	Beta-defensin 119	DB119	Q8N690	245932	DEFB119	TRUE
		seq.8318.13	8318-13	3	SL007508	Sprouty-related, EVH1 domain-containing protein 1	SPRE1	Q7Z699	161742	SPRED1	TRUE
		seq.8320.5	8320-5	3	SL018488	SAFB-like transcription modulator	SLTM	Q9NWH9	79811	SLTM	TRUE
		seq.8321.27	8321-27	3	SL018462	Zinc finger protein 843	ZN843	Q8N446	283933	ZNF843	TRUE
		seq.8323.163	8323-163	3	SL006119	Trefoil factor 3	TFF3	Q07654	7033	TFF3	TRUE
		seq.8325.37	8325-37	3	SL018474	Alcohol dehydrogenase 4	ADH4	P08319	127	ADH4	TRUE
		seq.8326.63	8326-63	3	SL003752	Single Ig IL-1-related receptor	SIGIRR	Q6IA17	59307	SIGIRR	TRUE
		seq.8327.26	8327-26	3	SL018483	Dipeptidase 2	DPEP2	Q9H4A9	64174	DPEP2	TRUE
		seq.8328.9	8328-9	3	SL018489	Ethanolamine kinase 1	EKI1	Q9HBU6	55500	ETNK1	TRUE
		seq.8329.166	8329-166	3	SL025811	Cadherin-12:Cytoplasmic domain	Cadherin-12:CD	P55289	1010	CDH12	FALSE
		seq.8330.1	8330-1	3	SL017588	Low-density lipoprotein receptor-related protein 11	LRP11	Q86VZ4	84918	LRP11	FALSE
		seq.8334.65	8334-65	3	SL018477	T-complex protein 11 homolog	TCP11	Q8WWU5	6954	TCP11	TRUE
		seq.8336.267	8336-267	3	SL014534	GRAM domain-containing protein 1C	GRM1C	Q8IYS0	54762	GRAMD1C	TRUE
		seq.8337.65	8337-65	3	SL018463	Receptor-type tyrosine-protein phosphatase U	PTPRU	Q92729	10076	PTPRU	TRUE
		seq.8340.9	8340-9	3	SL012533	Beta-defensin 110	DB110	Q30KQ9	245913	DEFB110	TRUE
		seq.8343.224	8343-224	3	SL018484	Poly(A) polymerase gamma	PAPOG	Q9BWT3	64895	PAPOLG	TRUE
		seq.8345.27	8345-27	3	SL007609	Glutathione peroxidase 7	GPX7	Q96SL4	2882	GPX7	TRUE
		seq.8346.9	8346-9	3	SL008916	Dipeptidyl peptidase 2	DPP2	Q9UHL4	29952	DPP7	TRUE
		seq.8347.222	8347-222	3	SL012830	Beta-defensin 129	DB129	Q9H1M3	140881	DEFB129	TRUE
		seq.8348.4	8348-4	3	SL007179	Ephrin type-B receptor 2	EPHB2	P29323	2048	EPHB2	FALSE
		seq.8351.17	8351-17	3	SL018485	Serine protease 57	PRS57	Q6UWY2	400668	PRSS57	TRUE
		seq.8352.26	8352-26	3	SL025985	Sialic acid-binding Ig-like lectin 12:Ig-like C2-type 2 domain, Isoform short	SIG12:Ig-like C2-type 2	Q96PQ1	89858	SIGLEC12	TRUE
		seq.8353.15	8353-15	3	SL018464	Sodium channel subunit beta-2	SCN2B	O60939	6327	SCN2B	TRUE
		seq.8355.80	8355-80	3	SL018469	Isthmin-1	ISM1	B1AKI9	140862	None	TRUE
		seq.8356.88	8356-88	3	SL009326	Oxytocin-neurophysin 1	NEU1	P01178	5020	OXT	TRUE
		seq.8357.43	8357-43	3	SL018475	Sulfotransferase 4A1	ST4A1	Q9BR01	25830	SULT4A1	TRUE
		seq.8358.30	8358-30	3	SL005000	Thioredoxin-dependent peroxide reductase, mitochondrial	Peroxiredoxin-3	P30048	10935	PRDX3	TRUE
		seq.8359.149	8359-149	3	SL016566	Serine/threonine-protein kinase 17B	DRAK2	O94768	9262	STK17B	FALSE
		seq.8360.169	8360-169	3	SL005207	Natural cytotoxicity triggering receptor 1	NKp46	O76036	9437	NCR1	TRUE
		seq.8363.18	8363-18	3	SL018473	UPF0577 protein KIAA1324-like	K132L	A8MWY0	222223	ELAPOR2	TRUE
		seq.8364.74	8364-74	3	SL006797	Uronyl 2-sulfotransferase	UST	Q9Y2C2	10090	UST	TRUE
		seq.8366.19	8366-19	3	SL018486	Uncharacterized protein C1orf115	CA115	Q9H7X2	79762	C1orf115	TRUE
		seq.8367.142	8367-142	3	SL018491	V-set and immunoglobulin domain-containing protein 1	VSIG1	Q86XK7	340547	VSIG1	TRUE
		seq.8368.102	8368-102	3	SL001800	Tumor necrosis factor receptor superfamily member 1B	TNF sR-II	P20333	7133	TNFRSF1B	TRUE
		seq.8369.102	8369-102	3	SL018467	Dystroglycan	DAG1	Q14118	1605	DAG1	TRUE
		seq.8372.29	8372-29	3	SL017405	Cadherin-related family member 1	CDHR1	Q96JP9	92211	CDHR1	TRUE
		seq.8374.5	8374-5	3	SL004638	Tumor necrosis factor receptor superfamily member 16	NGF R	P08138	4804	NGFR	TRUE
		seq.8376.25	8376-25	4	SL018465	Lutropin subunit beta	LSHB	P01229	3972	LHB	TRUE
		seq.8378.3	8378-3	4	SL018470	Protein LDOC1	LDOC1	O95751	23641	LDOC1	TRUE
		seq.8380.244	8380-244	4	SL025835	Protein delta homolog 1:Cytoplasmic domain	DLK1:CD	P80370	8788	DLK1	TRUE
		seq.8382.47	8382-47	3	SL010504	MAP kinase-activated protein kinase 5	MAPK5	Q8IW41	8550	MAPKAPK5	TRUE
		seq.8383.20	8383-20	3	SL018492	Uncharacterized protein C11orf94	CK094	C9JXX5	143678	None	TRUE
		seq.8385.248	8385-248	3	SL006512	Hepatocyte growth factor activator	HGFA	Q04756	3083	HGFAC	FALSE
		seq.8386.11	8386-11	3	SL006948	Prostate and testis expressed protein 1	PATE	Q8WXA2	160065	PATE1	TRUE
		seq.8388.24	8388-24	3	SL025989	Spastin:Cytoplasmic domain	Spastin:CD	Q9UBP0	6683	SPAST	TRUE
		seq.8389.8	8389-8	3	SL018481	Leucine-rich repeat-containing protein 74A	CN16B	Q0VAA2	145497	LRRC74A	TRUE
		seq.8391.12	8391-12	3	SL012528	Beta-defensin 115	DB115	Q30KQ5	245929	DEFB115	TRUE
		seq.8393.121	8393-121	3	SL008381	Cathepsin F	CATF	Q9UBX1	8722	CTSF	FALSE
		seq.8394.56	8394-56	3	SL004559	Non-secretory ribonuclease	RNase 2	P10153	6036	RNASE2	TRUE
		seq.8396.42	8396-42	3	SL018476	Fatty-acid amide hydrolase 2	FAAH2	Q6GMR7	158584	FAAH2	TRUE
		seq.8397.147	8397-147	3	SL018482	Sulfhydryl oxidase 2	QSOX2	Q6ZRP7	169714	QSOX2	TRUE
		seq.8398.277	8398-277	3	SL005892	Retinoic acid receptor responder protein 1	RAR-responsive protein TIG1	P49788	5918	RARRES1	TRUE
		seq.8399.6	8399-6	3	SL016566	Serine/threonine-protein kinase 17B	DRAK2	O94768	9262	STK17B	TRUE
		seq.8400.74	8400-74	3	SL002071	Gastrin-releasing peptide	Gastrin-releasing peptide	P07492	2922	GRP	TRUE
		seq.8402.22	8402-22	3	SL012849	Cytokine-like protein 1	CYTL1	Q9NRR1	54360	CYTL1	TRUE
		seq.8404.102	8404-102	3	SL010249	BolA-like protein 2	BolA-like protein 2	Q9H3K6	552900	BOLA2	TRUE
		seq.8405.108	8405-108	3	SL025785	Disintegrin and metalloproteinase domain-containing protein 10:Extracellular domain	ADAM 10:ECD	O14672	102	ADAM10	TRUE
		seq.8406.17	8406-17	3	SL000047	Insulin-like growth factor I	IGF-I	P05019	3479	IGF1	TRUE
		seq.8407.84	8407-84	3	SL007356	Neurogenic locus notch homolog protein 2	NOTC2	Q04721	4853	NOTCH2	FALSE
		seq.8409.3	8409-3	3	SL013989	R-spondin-2	RSPO2	Q6UXX9	340419	RSPO2	TRUE
		seq.8418.30	8418-30	3	SL002723	Catenin beta-1	b-Catenin	P35222	1499	CTNNB1	FALSE
		seq.8424.269	8424-269	3	SL002723	Catenin beta-1	b-Catenin	P35222	1499	CTNNB1	TRUE
		seq.8427.118	8427-118	3	SL018509	R-spondin-3	RSPO3	Q9BXY4	84870	RSPO3	TRUE
		seq.8428.102	8428-102	3	SL009074	Neurotrimin	NTRI	Q9P121	50863	NTM	TRUE
		seq.8429.16	8429-16	3	SL018508	Axin-2	AXIN2	Q9Y2T1	8313	AXIN2	TRUE
		seq.8446.4	8446-4	3	SL011508	Pituitary adenylate cyclase-activating polypeptide 27	PACAP-27	P18509	116	ADCYAP1	TRUE
		seq.8447.11	8447-11	3	SL004269	Appetite-regulating hormone	ghrelin	Q9UBU3	51738	GHRL	TRUE
		seq.8450.36	8450-36	3	SL011498	Pituitary adenylate cyclase-activating polypeptide 38	PACAP-38	P18509	116	ADCYAP1	TRUE
		seq.8458.111	8458-111	3	SL005266	Alpha-synuclein	a-Synuclein	P37840	6622	SNCA	TRUE
		seq.8458.16	8458-16	3	SL005266	Alpha-synuclein	a-Synuclein	P37840	6622	SNCA	FALSE
		seq.8459.10	8459-10	3	SL003993	Bone morphogenetic protein 6	BMP-6	P22004	654	BMP6	TRUE
		seq.8462.18	8462-18	3	SL000442	Somatotropin	HGH	P01241	2688	GH1	TRUE
		seq.8463.2	8463-2	3	SL003672	Extracellular superoxide dismutase [Cu-Zn]	SOD3	P08294	6649	SOD3	FALSE
		seq.8464.31	8464-31	3	SL012517	R-spondin-4	RSPO4	Q2I0M5	343637	RSPO4	TRUE
		seq.8465.52	8465-52	3	SL000346	Cathepsin H	Cathepsin H	P09668	1512	CTSH	TRUE
		seq.8467.9	8467-9	3	SL004837	Inhibin beta A chain:Inhibin beta B chain heterodimer	Activin AB	P08476|P09529	3624|3625	INHBA|INHBB	TRUE
		seq.8468.19	8468-19	3	SL000062	Prostate-specific antigen	PSA	P07288	354	KLK3	TRUE
		seq.8469.41	8469-41	3	SL000466	Insulin-like growth factor-binding protein 2	IGFBP-2	P18065	3485	IGFBP2	TRUE
		seq.8470.213	8470-213	3	SL017528	Ribonuclease H1	RNase H1	O60930	246243	RNASEH1	TRUE
		seq.8474.6	8474-6	3	SL006114	Inactive tyrosine-protein kinase transmembrane receptor ROR1	ROR1	Q01973	4919	ROR1	FALSE
		seq.8475.15	8475-15	3	SL000525	Matrilysin	MMP-7	P09237	4316	MMP7	FALSE
		seq.8476.11	8476-11	3	SL002762	Chromogranin-A	CgA	P10645	1113	CHGA	TRUE
		seq.8479.4	8479-4	3	SL000645	Stromelysin-2	MMP-10	P09238	4319	MMP10	TRUE
		seq.8480.29	8480-29	3	SL006527	EGF-containing fibulin-like extracellular matrix protein 1	FBLN3	Q12805	2202	EFEMP1	TRUE
		seq.8484.24	8484-24	3	SL000498	Leptin	Leptin	P41159	3952	LEP	TRUE
		seq.8485.7	8485-7	3	SL017529	Kelch-like ECH-associated protein 1	KEAP1	Q14145	9817	KEAP1	TRUE
		seq.8488.33	8488-33	3	SL000542	Integrin alpha-IIb: beta-3 complex	gpIIbIIIa	P08514|P05106	3674|3690	ITGA2B|ITGB3	FALSE
		seq.8520.8	8520-8	3	SL018586	Disintegrin and metalloproteinase domain-containing protein 30	ADA30	Q9UKF2	11085	ADAM30	TRUE
		seq.8528.74	8528-74	3	SL018587	Immunoglobulin superfamily containing leucine-rich repeat protein 2	ISLR2	Q6UXK2	57611	ISLR2	FALSE
		seq.8529.1	8529-1	3	SL026016	Tumor necrosis factor receptor superfamily member 10B:Death domain	TRAIL R2:Death	O14763	8795	TNFRSF10B	TRUE
		seq.8535.102	8535-102	3	SL010588	Dermokine	Dermokine	Q6E0U4	93099	DMKN	TRUE
		seq.8545.14	8545-14	3	SL025826	Uncharacterized protein C17orf78:C-term	CQ078:C-term	Q8N4C9	284099	C17orf78	FALSE
		seq.8556.5	8556-5	3	SL018572	Protein FAM134B	F134B	Q9H6L5	54463	RETREG1	TRUE
		seq.8565.160	8565-160	3	SL006716	Plasmalemma vesicle-associated protein	PLVAP	Q9BX97	83483	PLVAP	TRUE
		seq.8569.147	8569-147	3	SL008557	ADP-ribosylation factor-like protein 8B	ARL8B	Q9NVJ2	55207	ARL8B	TRUE
		seq.8587.21	8587-21	3	SL012570	Serine protease inhibitor Kazal-type 14	ISK52	Q6IE38	408187	SPINK14	TRUE
		seq.8597.1	8597-1	3	SL026007	Transmembrane protein 9:Cytoplasmic domain	TMEM9:CD	Q9P0T7	252839	TMEM9	TRUE
		seq.8601.167	8601-167	3	SL025987	Low-density lipoprotein receptor-related protein 1, soluble:Cytoplasmic domain	sLRP1:CD	Q07954	4035	LRP1	TRUE
		seq.8606.39	8606-39	3	SL025877	Transmembrane glycoprotein NMB:Cytoplasmic domain	GPNMB:CD	Q14956	10457	GPNMB	TRUE
		seq.8620.56	8620-56	3	SL003919	Kallikrein-14	kallikrein 14	Q9P0G3	43847	KLK14	FALSE
		seq.8624.16	8624-16	3	SL005231	Netrin receptor UNC5D	UNC5H4	Q6UXZ4	137970	UNC5D	FALSE
		seq.8631.13	8631-13	3	SL009002	Erythroid membrane-associated protein	ERMAP	Q96PL5	114625	ERMAP	TRUE
		seq.8633.18	8633-18	3	SL025970	E3 ubiquitin-protein ligase RNF128:region 2	RN128:region 2	Q8TEB7	79589	RNF128	TRUE
		seq.8635.283	8635-283	3	SL005453	Zona pellucida-binding protein 1	ZPBP1	Q9BS86	11055	ZPBP	TRUE
		seq.8644.46	8644-46	3	SL000346	Cathepsin H	Cathepsin H	P09668	1512	CTSH	FALSE
		seq.8645.257	8645-257	3	SL025959	Peroxisomal membrane protein PEX14:C-term	PEX14:C-term	O75381	5195	PEX14	FALSE
		seq.8646.61	8646-61	3	SL025925	Leucine-rich repeat transmembrane neuronal protein 4:Isoform 2, Cytoplasmic domain	LRRT4:CD	Q86VH4	80059	LRRTM4	TRUE
		seq.8653.132	8653-132	3	SL025839	DnaJ homolog subfamily C member 4:C-term	DNJC4:C-term	Q9NNZ3	3338	DNAJC4	TRUE
		seq.8654.13	8654-13	3	SL025786	Disintegrin and metalloproteinase domain-containing protein 10:Cytoplasmic domain	ADAM 10:CD	O14672	102	ADAM10	TRUE
		seq.8659.68	8659-68	3	SL025869	Protein G6b:Isoform B, Cytoplasmic domain	G6B:CD	O95866	80739	MPIG6B	TRUE
		seq.8660.33	8660-33	3	SL009409	Olfactomedin-like protein 3	OLFL3	Q9NRN5	56944	OLFML3	FALSE
		seq.8660.5	8660-5	3	SL009409	Olfactomedin-like protein 3	OLFL3	Q9NRN5	56944	OLFML3	TRUE
		seq.8664.36	8664-36	3	SL018607	Extracellular tyrosine-protein kinase PKDCC	PKDCC	Q504Y2	91461	PKDCC	TRUE
		seq.8671.378	8671-378	3	SL018633	Trafficking protein particle complex subunit 5	TPPC5	Q8IUR0	126003	TRAPPC5	TRUE
		seq.8681.93	8681-93	3	SL025960	Membrane-associated progesterone receptor component 2:N-term, Isoform 2	PGRC2:N-term	O15173	10424	PGRMC2	TRUE
		seq.8686.342	8686-342	3	SL018631	Protein Hikeshi	HIKES	Q53FT3	51501	HIKESHI	TRUE
		seq.8687.26	8687-26	3	SL017964	Transmembrane protein 106B	T106B	Q9NUM4	54664	TMEM106B	TRUE
		seq.8690.25	8690-25	3	SL018617	Caveolin-3	CAV3	P56539	859	CAV3	TRUE
		seq.8696.15	8696-15	3	SL016050	Galactosylceramide sulfotransferase	G3ST1	Q99999	9514	GAL3ST1	TRUE
		seq.8697.38	8697-38	3	SL000069	Glypican-1	Glypican 1	P35052	2817	GPC1	TRUE
		seq.8699.43	8699-43	3	SL025828	Cysteine-rich motor neuron 1 protein:Cytoplasmic domain	CRIM1:CD	Q9NZV1	51232	CRIM1	TRUE
		seq.8700.325	8700-325	3	SL018621	Polypeptide N-acetylgalactosaminyltransferase 11	GLT11	Q8NCW6	63917	GALNT11	TRUE
		seq.8702.42	8702-42	3	SL012677	Osteoclast-associated immunoglobulin-like receptor	OSCAR	Q8IYS5	126014	OSCAR	FALSE
		seq.8748.45	8748-45	3	SL007076	HLA class II histocompatibility antigen gamma chain	HG2A	P04233	972	CD74	TRUE
		seq.8749.194	8749-194	3	SL007129	Antigen-presenting glycoprotein CD1d	CD1D	P15813	912	CD1D	TRUE
		seq.8750.46	8750-46	3	SL004893	Vinculin	Vinculin	P18206	7414	VCL	TRUE
		seq.8754.5	8754-5	3	SL007247	Neuromedin-U	NMU	P48645	10874	NMU	TRUE
		seq.8756.41	8756-41	3	SL025906	Potassium voltage-gated channel subfamily E regulatory beta subunit 5:N-term, opposite side of membrane	KCE1L:N-term	Q9UJ90	23630	KCNE5	TRUE
		seq.8758.2	8758-2	3	SL018673	Protocadherin alpha-7	PCDA7	Q9UN72	56141	PCDHA7	TRUE
		seq.8759.29	8759-29	3	SL002622	Lactosylceramide 4-alpha-galactosyltransferase	a1,4-Galactosyltransferase	Q9NPC4	53947	A4GALT	TRUE
		seq.8762.38	8762-38	3	SL007195	CD70 antigen	CD70	P32970	970	CD70	FALSE
		seq.8766.29	8766-29	3	SL018231	Leukocyte immunoglobulin-like receptor subfamily A member 5	LIRA5	A6NI73	353514	LILRA5	TRUE
		seq.8767.44	8767-44	3	SL025847	Endothelin-converting enzyme 1:Cytoplasmic domain	Endothelin-converting enzyme 1:CD	P42892	1889	ECE1	TRUE
		seq.8768.4	8768-4	3	SL005248	B-cell lymphoma/leukemia 10	Bcl-10	O95999	8915	BCL10	TRUE
		seq.8772.5	8772-5	3	SL025840	Ephrin-B2:Cytoplasmic domain	EFNB2:CD	P52799	1948	EFNB2	TRUE
		seq.8773.172	8773-172	3	SL025844	EMILIN-3:region 1	EMIL3:region 1	Q9NT22	90187	EMILIN3	TRUE
		seq.8775.61	8775-61	3	SL018676	Protein FAM24B	FA24B	Q8N5W8	196792	FAM24B	TRUE
		seq.8776.10	8776-10	3	SL018683	Erlin-1	ERLN1	O75477	10613	ERLIN1	TRUE
		seq.8778.3	8778-3	3	SL004683	Noggin	Noggin	Q13253	9241	NOG	TRUE
		seq.8780.2	8780-2	3	SL025954	Protocadherin-10:Cytoplasmic domain	PCD10:CD	Q9P2E7	57575	PCDH10	TRUE
		seq.8784.7	8784-7	3	SL018684	BRCA1-A complex subunit Abraxas	F175A	Q6UWZ7	84142	ABRAXAS1	TRUE
		seq.8785.1	8785-1	3	SL025799	Armadillo repeat-containing protein 5:Armadillo Repeat Domain 5	ARMC5:ARM 5	Q96C12	79798	ARMC5	TRUE
		seq.8786.6	8786-6	3	SL025851	Protein FAM171B:Extracellular domain	F171B:ECD	Q6P995	165215	FAM171B	TRUE
		seq.8790.6	8790-6	3	SL005392	Arylsulfatase A	Arylsulfatase A	P15289	410	ARSA	FALSE
		seq.8791.151	8791-151	3	SL010448	Carbonic anhydrase 5A, mitochondrial	Carbonic Anhydrase VA	P35218	763	CA5A	TRUE
		seq.8794.13	8794-13	3	SL008734	Dipeptidase 1	DPEP1	P16444	1800	DPEP1	TRUE
		seq.8795.48	8795-48	3	SL026014	Transferrin receptor protein 1:Extracellular domain	TR:ECD	P02786	7037	TFRC	TRUE
		seq.8800.14	8800-14	3	SL026021	Tetratricopeptide repeat protein 17:Tetratricopeptide repeat 3	TTC17:TPR3	Q96AE7	55761	TTC17	TRUE
		seq.8803.61	8803-61	3	SL025940	Nectin-1, isoform gamma:Cytoplasmic domain	nectin-1 gamma:CD	Q15223	5818	NECTIN1	TRUE
		seq.8804.39	8804-39	3	SL012855	Collagen alpha-1(XX) chain	COKA1	Q9P218	57642	COL20A1	TRUE
		seq.8807.13	8807-13	3	SL014932	Sorting nexin-1	SNX1	Q13596	6642	SNX1	TRUE
		seq.8810.26	8810-26	3	SL007433	Hepatocyte cell adhesion molecule	HEPACAM	Q14CZ8	220296	HEPACAM	TRUE
		seq.8813.160	8813-160	3	SL000585	Thioredoxin	Thioredoxin	P10599	7295	TXN	TRUE
		seq.8814.33	8814-33	3	SL018678	Proactivator polypeptide-like 1	SAPL1	Q6NUJ1	768239	PSAPL1	TRUE
		seq.8815.1	8815-1	3	SL012603	Olfactomedin-like protein 1	OLFL1	Q6UWY5	283298	OLFML1	TRUE
		seq.8817.29	8817-29	3	SL013524	Centromere protein V	CENPV	Q7Z7K6	201161	CENPV	TRUE
		seq.8818.13	8818-13	3	SL025890	Interferon gamma receptor 2:Cytoplasmic domain	INGR2:CD	P38484	3460	IFNGR2	TRUE
		seq.8819.3	8819-3	3	SL000466	Insulin-like growth factor-binding protein 2	IGFBP-2	P18065	3485	IGFBP2	FALSE
		seq.8825.4	8825-4	3	SL012866	Paired immunoglobulin-like type 2 receptor alpha	PILRA	Q9UKJ1	29992	PILRA	TRUE
		seq.8828.21	8828-21	3	SL018672	Epithelial splicing regulatory protein 1	ESRP1	Q6NXG1	54845	ESRP1	TRUE
		seq.8830.29	8830-29	3	SL018680	BRISC complex subunit Abro1	F175B	Q15018	23172	ABRAXAS2	FALSE
		seq.8832.55	8832-55	3	SL001906	Bone marrow stromal antigen 2	BST-2	Q10589	684	BST2	TRUE
		seq.8833.20	8833-20	3	SL000599	Tumor necrosis factor ligand superfamily member 10	TRAIL	P50591	8743	TNFSF10	TRUE
		seq.8834.58	8834-58	3	SL004576	Calnexin	Calnexin	P27824	821	CANX	TRUE
		seq.8837.8	8837-8	3	SL018675	Microfibrillar-associated protein 3-like	MFA3L	O75121	9848	MFAP3L	TRUE
		seq.8838.10	8838-10	3	SL018589	Protein CASC4	CASC4	Q6P4E1	113201	GOLM2	TRUE
		seq.8839.4	8839-4	3	SL005289	Metaxin-2	Metaxin-2	O75431	10651	MTX2	TRUE
		seq.8840.61	8840-61	3	SL000311	Complement C1s subcomponent	C1s	P09871	716	C1S	TRUE
		seq.8841.65	8841-65	3	SL008847	Cartilage intermediate layer protein 2	CILP2	Q8IUL8	148113	CILP2	TRUE
		seq.8842.16	8842-16	3	SL014534	GRAM domain-containing protein 1C	GRM1C	Q8IYS0	54762	GRAMD1C	TRUE
		seq.8843.34	8843-34	3	SL018609	Myelin regulatory factor	MRF	Q9Y2G1	745	MYRF	TRUE
		seq.8845.2	8845-2	3	SL012361	A disintegrin and metalloproteinase with thrombospondin motifs 3	ATS3	O15072	9508	ADAMTS3	TRUE
		seq.8850.5	8850-5	3	SL018691	Putative inactive group IIC secretory phospholipase A2	PA2GC	Q5R387	391013	PLA2G2C	TRUE
		seq.8851.42	8851-42	3	SL025851	Protein FAM171B:Extracellular domain	F171B:ECD	Q6P995	165215	FAM171B	FALSE
		seq.8852.10	8852-10	3	SL018701	SUN domain-containing protein 3	SUN3	Q8TAQ9	256979	SUN3	TRUE
		seq.8853.2	8853-2	3	SL015340	C-type lectin domain family 4 member A	CLC4A	Q9UMR7	50856	CLEC4A	TRUE
		seq.8854.59	8854-59	3	SL018712	Ribonucleoside-diphosphate reductase subunit M2 B	RIR2B	Q7LG56	50484	RRM2B	FALSE
		seq.8858.21	8858-21	3	SL018692	Basic leucine zipper transcriptional factor ATF-like 3	BATF3	Q9NR55	55509	BATF3	TRUE
		seq.8859.51	8859-51	3	SL012383	Carbonic anhydrase-related protein 11	CAH11	O75493	770	CA11	TRUE
		seq.8863.3	8863-3	3	SL007170	Phosphatidylinositol 3-kinase regulatory subunit alpha	P85A	P27986	5295	PIK3R1	TRUE
		seq.8864.59	8864-59	3	SL018718	Centromere protein W	CENPW	Q5EE01	387103	CENPW	TRUE
		seq.8866.53	8866-53	3	SL018693	Glutaminyl-peptide cyclotransferase-like protein	QPCTL	Q9NXS2	54814	QPCTL	TRUE
		seq.8867.18	8867-18	3	SL005033	Glycodelin	Glycodelin	P09466	5047	PAEP	TRUE
		seq.8869.5	8869-5	3	SL018709	Butyrophilin subfamily 2 member A1	BT2A1	Q7KYR7	11120	BTN2A1	TRUE
		seq.8870.38	8870-38	3	SL001735	Nucleophosmin	NPM1	P06748	4869	NPM1	TRUE
		seq.8871.14	8871-14	3	SL025950	Nuclear migration protein nudC:N-term, contains nuclear localization domain	NUDC:N-term	Q9Y266	10726	NUDC	FALSE
		seq.8872.1	8872-1	3	SL011108	Protein transport protein Sec61 subunit gamma	SC61G	P60059	23480	SEC61G	TRUE
		seq.8874.53	8874-53	3	SL025817	Ceroid-lipofuscinosis neuronal protein 5:Lumenal domain	CLN5:LD	O75503	1203	CLN5	TRUE
		seq.8876.51	8876-51	3	SL018703	Neurexin-2-beta	NRX2B	P58401	9379	NRXN2	TRUE
		seq.8877.22	8877-22	3	SL025853	Protein eva-1 homolog C:Extracellular domain	F176C:ECD	P58658	59271	EVA1C	TRUE
		seq.8878.48	8878-48	3	SL018713	YTH domain-containing protein 1	YTDC1	Q96MU7	91746	YTHDC1	TRUE
		seq.8882.1	8882-1	3	SL025787	Disintegrin and metalloproteinase domain-containing protein 17:Cytoplasmic domain	ADAM 17:CD	P78536	6868	ADAM17	TRUE
		seq.8885.6	8885-6	3	SL018710	Voltage-dependent calcium channel subunit alpha-2/delta-3	CA2D3	Q8IZS8	55799	CACNA2D3	TRUE
		seq.8887.21	8887-21	3	SL025951	Nuclear migration protein nudC:CS domain	NUDC:CS	Q9Y266	10726	NUDC	TRUE
		seq.8888.33	8888-33	3	SL018720	Small integral membrane protein 9	CX068	A6NGZ8	100132963	SMIM9	TRUE
		seq.8889.5	8889-5	3	SL015334	Cell cycle progression protein 1	CCPG1	Q9ULG6	9236	CCPG1	TRUE
		seq.8890.9	8890-9	3	SL018697	Transmembrane protein 132B	T132B	Q14DG7	114795	TMEM132B	TRUE
		seq.8891.7	8891-7	3	SL008949	Probable serine carboxypeptidase CPVL	CPVL	Q9H3G5	54504	CPVL	TRUE
		seq.8892.14	8892-14	3	SL025957	Platelet endothelial aggregation receptor 1:Cytoplasmic domain	PEAR1:CD	Q5VY43	375033	PEAR1	TRUE
		seq.8893.29	8893-29	3	SL025952	Poly [ADP-ribose] polymerase 1:region 1	PARP:region 1	P09874	142	PARP1	TRUE
		seq.8894.80	8894-80	3	SL009791	Heterogeneous nuclear ribonucleoprotein A/B	hnRNP A/B	Q99729	3182	HNRNPAB	TRUE
		seq.8897.3	8897-3	3	SL018694	Leucine-rich repeat-containing protein 37A2	L37A2	A6NM11	474170	LRRC37A2	TRUE
		seq.8899.75	8899-75	3	SL018705	UDP-glucuronosyltransferase 1-8	UD18	Q9HAW9	54576	UGT1A8	TRUE
		seq.8900.28	8900-28	3	SL007582	Neogenin	NEO1	Q92859	4756	NEO1	TRUE
		seq.8901.40	8901-40	3	SL004989	14-3-3 protein gamma	14-3-3 protein gamma	P61981	7532	YWHAG	TRUE
		seq.8903.1	8903-1	3	SL008020	Cytochrome c oxidase subunit 6C	COX6C	P09669	1345	COX6C	TRUE
		seq.8905.20	8905-20	3	SL018695	Calcium-activated potassium channel subunit beta-3	KCMB3	Q9NPA1	27094	KCNMB3	TRUE
		seq.8906.60	8906-60	3	SL018698	Leucine-rich repeat and transmembrane domain-containing protein 2	LRTM2	Q8N967	654429	LRTM2	TRUE
		seq.8907.11	8907-11	3	SL018706	UDP-glucuronosyltransferase 2A1	UD2A1	Q9Y4X1	10941	UGT2A1	TRUE
		seq.8908.14	8908-14	3	SL025907	Potassium voltage-gated channel subfamily E regulatory beta subunit 5:Cytoplasmic domain	KCE1L:CD	Q9UJ90	23630	KCNE5	TRUE
		seq.8909.77	8909-77	3	SL018714	Glucosamine-6-phosphate isomerase 1	GNPI1	P46926	10007	GNPDA1	TRUE
		seq.8913.22	8913-22	3	SL025983	Sialic acid-binding Ig-like lectin 11:Cytoplasmic domain, Isoform 2	SIG11:CD	Q96RL6	114132	SIGLEC11	TRUE
		seq.8918.64	8918-64	3	SL025854	Protein-tyrosine kinase 2-beta:Focal adhesion targeting domain	FAK2:FAT	Q14289	2185	PTK2B	TRUE
		seq.8921.139	8921-139	3	SL015048	Polyadenylate-binding protein 2	PABP2	Q86U42	8106	PABPN1	TRUE
		seq.8922.4	8922-4	3	SL026005	Transmembrane and coiled-coil domains protein 3:region 1	TMCC3:region 1	Q9ULS5	57458	TMCC3	TRUE
		seq.8923.94	8923-94	3	SL018707	Polypeptide N-acetylgalactosaminyltransferase 16	GLTL1	Q8N428	57452	GALNT16	TRUE
		seq.8924.55	8924-55	3	SL018108	Neuron-specific vesicular protein calcyon	CALY	Q9NYX4	50632	CALY	TRUE
		seq.8925.25	8925-25	3	SL018712	Ribonucleoside-diphosphate reductase subunit M2 B	RIR2B	Q7LG56	50484	RRM2B	TRUE
		seq.8927.6	8927-6	3	SL018723	Uncharacterized protein C7orf73	CG073	E0CX11	647087	None	TRUE
		seq.8929.7	8929-7	3	SL018696	Transcription factor TFIIIB component B'' homolog	BDP1	A6H8Y1	55814	BDP1	TRUE
		seq.8931.124	8931-124	3	SL014751	G0/G1 switch protein 2	G0S2	P27469	50486	G0S2	TRUE
		seq.8932.1	8932-1	3	SL014128	Ectonucleoside triphosphate diphosphohydrolase 6	ENTP6	O75354	955	ENTPD6	TRUE
		seq.8933.84	8933-84	3	SL004784	Myocyte-specific enhancer factor 2C	MEF2C	Q06413	4208	MEF2C	TRUE
		seq.8935.22	8935-22	3	SL013730	Multidrug resistance-associated protein 6	MRP6	O95255	368	ABCC6	TRUE
		seq.8941.4	8941-4	3	SL018773	Neuroligin-3	NLGN3	Q9NZ94	54413	NLGN3	TRUE
		seq.8942.2	8942-2	3	SL018771	39S ribosomal protein L21, mitochondrial	RM21	Q7Z2W9	219927	MRPL21	TRUE
		seq.8945.7	8945-7	3	SL018680	BRISC complex subunit Abro1	F175B	Q15018	23172	ABRAXAS2	TRUE
		seq.8946.38	8946-38	3	SL007605	Bile acid receptor	NR1H4	Q96RI1	9971	NR1H4	TRUE
		seq.8948.13	8948-13	3	SL018610	Disintegrin and metalloproteinase domain-containing protein 19	ADA19	Q9H013	8728	ADAM19	TRUE
		seq.8950.4	8950-4	3	SL018772	Calcium-activated chloride channel regulator 2	CLCA2	Q9UQC9	9635	CLCA2	TRUE
		seq.8951.162	8951-162	3	SL008559	Chondroitin sulfate proteoglycan 4	CSPG4	Q6UVK1	1464	CSPG4	TRUE
		seq.8952.65	8952-65	3	SL001729	Granulocyte colony-stimulating factor	G-CSF	P09919	1440	CSF3	FALSE
		seq.8953.47	8953-47	3	SL013046	Hepatoma-derived growth factor	HDGF	P51858	3068	HDGF	TRUE
		seq.8954.30	8954-30	3	SL018793	Mitogen-activated protein kinase kinase kinase kinase 1	M4K1	Q92918	11184	MAP4K1	TRUE
		seq.8955.60	8955-60	3	SL018797	Glycosyltransferase 8 domain-containing protein 1	GL8D1	Q68CQ7	55830	GLT8D1	TRUE
		seq.8956.96	8956-96	3	SL025991	Scavenger receptor class F member 2:Extracellular domain	SREC-II:ECD	Q96GP6	91179	SCARF2	TRUE
		seq.8957.72	8957-72	3	SL012771	Endoplasmic reticulum lectin 1	XTP3B	Q96DZ1	27248	ERLEC1	TRUE
		seq.8958.51	8958-51	3	SL008936	Neural cell adhesion molecule L1-like protein	CHL1	O00533	10752	CHL1	TRUE
		seq.8959.61	8959-61	3	SL025788	Disintegrin and metalloproteinase domain-containing protein 17:Extracellular domain	ADAM 17:ECD	P78536	6868	ADAM17	TRUE
		seq.8960.3	8960-3	3	SL010614	Endoplasmic reticulum aminopeptidase 2	LRAP	Q6P179	64167	ERAP2	TRUE
		seq.8962.48	8962-48	3	SL018792	Ribosomal protein S6 kinase beta-1	KS6B1	P23443	6198	RPS6KB1	TRUE
		seq.8963.8	8963-8	3	SL005723	Vesicle transport through interaction with t-SNAREs homolog 1B	Vti1-rp1	Q9UEU0	10490	VTI1B	TRUE
		seq.8967.6	8967-6	3	SL018795	Dual specificity protein phosphatase 26	DUS26	Q9BV47	78986	DUSP26	TRUE
		seq.8969.49	8969-49	3	SL018823	Monocyte differentiation antigen CD14	CD14	P08571	929	CD14	TRUE
		seq.8970.9	8970-9	3	SL007004	Receptor-interacting serine/threonine-protein kinase 2	RIPK2	O43353	8767	RIPK2	TRUE
		seq.8971.9	8971-9	3	SL018798	Neurexin-1	NRX1A	Q9ULB1	9378	NRXN1	TRUE
		seq.8973.23	8973-23	3	SL025858	Fc receptor-like protein 4:Extracellular domain	FCRL4:ECD	Q96PJ5	83417	FCRL4	TRUE
		seq.8974.172	8974-172	3	SL007218	Collagen alpha-1(XV) chain	COFA1	P39059	1306	COL15A1	TRUE
		seq.8975.26	8975-26	3	SL018831	Cell differentiation protein RCD1 homolog	RCD1	Q92600	9125	CNOT9	TRUE
		seq.8976.13	8976-13	3	SL014893	Beta-1,4 N-acetylgalactosaminyltransferase 1	B4GN1	Q00973	2583	B4GALNT1	TRUE
		seq.8978.30	8978-30	3	SL018794	Mitogen-activated protein kinase kinase kinase kinase 3	M4K3	Q8IVH8	8491	MAP4K3	TRUE
		seq.8980.19	8980-19	3	SL018778	Cell surface glycoprotein CD200 receptor 2	MO2R2	Q6Q8B3	344807	CD200R1L	TRUE
		seq.8982.65	8982-65	3	SL010148	Thrombospondin-3	TSP3	P49746	7059	THBS3	TRUE
		seq.8983.7	8983-7	3	SL010628	Golgi membrane protein 1	GOLM1	Q8NBJ4	51280	GOLM1	TRUE
		seq.8984.28	8984-28	3	SL025920	Leucine-rich repeat and calponin homology domain-containing protein 4:Leucine-rich repeat 5	LRCH4: LRR5	O75427	4034	LRCH4	FALSE
		seq.8985.13	8985-13	3	SL018822	Protein SERAC1	SRAC1	Q96JX3	84947	SERAC1	TRUE
		seq.8986.2	8986-2	3	SL018791	D-3-phosphoglycerate dehydrogenase	SERA	O43175	26227	PHGDH	FALSE
		seq.8989.40	8989-40	3	SL007523	Signal peptide, CUB and EGF-like domain-containing protein 1	SCUB1	Q8IWY4	80274	SCUBE1	TRUE
		seq.8990.42	8990-42	3	SL014845	Sodium/potassium-transporting ATPase subunit beta-3	AT1B3	P54709	483	ATP1B3	TRUE
		seq.8991.115	8991-115	3	SL025859	Fc receptor-like protein 4:Cytoplasmic domain	FCRL4:CD	Q96PJ5	83417	FCRL4	TRUE
		seq.8992.1	8992-1	3	SL018821	Transmembrane protein 2	TMEM2	Q9UHN6	23670	CEMIP2	TRUE
		seq.8993.151	8993-151	3	SL007004	Receptor-interacting serine/threonine-protein kinase 2	RIPK2	O43353	8767	RIPK2	TRUE
		seq.8994.65	8994-65	3	SL010380	SLAM family member 8	SLAMF8	Q9P0V8	56833	SLAMF8	TRUE
		seq.8997.4	8997-4	3	SL008970	Neuronal pentraxin receptor	NPTXR	O95502	23467	NPTXR	FALSE
		seq.8998.15	8998-15	3	SL018828	Heparan sulfate glucosamine 3-O-sulfotransferase 4	HS3S4	Q9Y661	9951	HS3ST4	TRUE
		seq.8999.19	8999-19	3	SL014788	Carcinoembryonic antigen-related cell adhesion molecule 3	CEAM3	P40198	1084	CEACAM3	TRUE
		seq.9000.177	9000-177	3	SL006521	Neutral and basic amino acid transport protein rBAT	SLC31	Q07837	6519	SLC3A1	TRUE
		seq.9002.36	9002-36	3	SL006615	Serpin A11	SPA11	Q86U17	256394	SERPINA11	TRUE
		seq.9003.99	9003-99	3	SL018780	Macrophage receptor MARCO	MARCO	Q9UEW3	8685	MARCO	TRUE
		seq.9004.24	9004-24	3	SL018580	Low-density lipoprotein receptor class A domain-containing protein 4	CR001	O15165	753	LDLRAD4	TRUE
		seq.9005.16	9005-16	3	SL011810	Plexin-A1	PLXA1	Q9UIW2	5361	PLXNA1	TRUE
		seq.9008.6	9008-6	3	SL026010	Transmembrane gamma-carboxyglutamic acid protein 1:Pro-form, Extracellular domain	TMG1:Pro-form, ECD	O14668	5638	PRRG1	TRUE
		seq.9012.1	9012-1	3	SL025963	Pre-mRNA-processing factor 6:region 1	PRP6:region 1	O94906	24148	PRPF6	TRUE
		seq.9013.60	9013-60	3	SL012395	Netrin-1	NET1	O95631	9423	NTN1	FALSE
		seq.9014.18	9014-18	3	SL008784	Transmembrane protein 25	TMM25	Q86YD3	84866	TMEM25	TRUE
		seq.9015.1	9015-1	3	SL007780	Proteoglycan 3	PRG3	Q9Y2Y8	10394	PRG3	TRUE
		seq.9016.12	9016-12	3	SL007287	Oxysterols receptor LXR-beta	NR1H2	P55055	7376	NR1H2	TRUE
		seq.9017.58	9017-58	3	SL018796	Lactase-phlorizin hydrolase	LPH	P09848	3938	LCT	TRUE
		seq.9018.38	9018-38	3	SL025955	Protocadherin-10:Extracellular domain	PCD10:ECD	Q9P2E7	57575	PCDH10	TRUE
		seq.9021.1	9021-1	3	SL010386	Hepatitis A virus cellular receptor 1	TIM-1	Q96D42	26762	HAVCR1	TRUE
		seq.9022.49	9022-49	3	SL012641	Beta-defensin 132	DB132	Q7Z7B7	400830	DEFB132	TRUE
		seq.9025.5	9025-5	3	SL010892	Alpha-hemoglobin-stabilizing protein	AHSP	Q9NZD4	51327	AHSP	TRUE
		seq.9026.40	9026-40	3	SL018801	Butyrophilin-like protein 8	BTNL8	Q6UX41	79908	BTNL8	TRUE
		seq.9027.10	9027-10	3	SL025944	Neuroligin-2:Cytoplasmic domain	NLGN2:CD	Q8NFZ4	57555	NLGN2	TRUE
		seq.9028.5	9028-5	3	SL018770	Poly(A) RNA polymerase, mitochondrial	PAPD1	Q9NVV4	55149	MTPAP	TRUE
		seq.9030.56	9030-56	3	SL018827	Uncharacterized protein C17orf89	CQ089	A1L188	284184	NDUFAF8	TRUE
		seq.9032.30	9032-30	3	SL018790	Proto-oncogene tyrosine-protein kinase ROS	ROS1	P08922	6098	ROS1	TRUE
		seq.9035.2	9035-2	3	SL013792	MAX-interacting protein 1	MXI1	P50539	4601	MXI1	TRUE
		seq.9037.1	9037-1	3	SL006774	Syntaxin-18	STX18	Q9P2W9	53407	STX18	TRUE
		seq.9038.12	9038-12	3	SL004980	Protein JTB	JTB	O76095	10899	JTB	TRUE
		seq.9039.47	9039-47	3	SL026011	Torsin-1A-interacting protein 1:Nuclear domain	TOIP1:Nuclear	Q5JTV8	26092	TOR1AIP1	TRUE
		seq.9040.144	9040-144	3	SL008893	Mammalian ependymin-related protein 1	EPDR1	Q9UM22	54749	EPDR1	TRUE
		seq.9043.7	9043-7	3	SL007737	Tuftelin-interacting protein 11	TFP11	Q9UBB9	24144	TFIP11	TRUE
		seq.9044.1	9044-1	3	SL018802	Contactin-associated protein-like 5	CNTP5	Q8WYK1	129684	CNTNAP5	TRUE
		seq.9045.3	9045-3	3	SL018809	Very long-chain acyl-CoA synthetase	S27A2	O14975	11001	SLC27A2	TRUE
		seq.9049.2	9049-2	3	SL014602	Monocarboxylate transporter 4	MOT4	O15427	9123	SLC16A3	TRUE
		seq.9050.170	9050-170	3	SL018846	Arginine/serine-rich protein 1	CA063	Q9BUV0	57035	RSRP1	TRUE
		seq.9051.13	9051-13	3	SL007161	Interleukin-32	IL32	P24001	9235	IL32	TRUE
		seq.9053.16	9053-16	3	SL008130	Cysteine-rich protein 2	CRIP2	P52943	1397	CRIP2	TRUE
		seq.9055.81	9055-81	3	SL018834	Myocardial zonula adherens protein	MYZAP	P0CAP1	100820829	MYZAP	TRUE
		seq.9057.19	9057-19	3	SL012508	Proteasomal ubiquitin receptor ADRM1	ADRM1	Q16186	11047	ADRM1	TRUE
		seq.9058.1	9058-1	3	SL018847	Mitochondrial import inner membrane translocase subunit Tim21	TIM21	Q9BVV7	29090	TIMM21	TRUE
		seq.9059.14	9059-14	3	SL018783	Rap guanine nucleotide exchange factor 5	RPGF5	Q92565	9771	RAPGEF5	TRUE
		seq.9060.27	9060-27	3	SL018804	Protein turtle homolog B	TUTLB	Q9UPX0	22997	IGSF9B	TRUE
		seq.9061.3	9061-3	3	SL018810	Rho guanine nucleotide exchange factor 10	ARHGA	O15013	9639	ARHGEF10	TRUE
		seq.9064.12	9064-12	3	SL025974	RING finger protein 215:Cytoplasmic domain	RN215:CD	Q9Y6U7	200312	RNF215	TRUE
		seq.9065.28	9065-28	3	SL007220	Alpha-taxilin	TXLNA	P40222	200081	TXLNA	FALSE
		seq.9068.17	9068-17	3	SL018805	Janus kinase and microtubule-interacting protein 3	JKIP3	Q5VZ66	282973	JAKMIP3	TRUE
		seq.9070.1	9070-1	3	SL018815	Uncharacterized protein C17orf67	CQ067	Q0P5P2	339210	C17orf67	TRUE
		seq.9074.6	9074-6	3	SL018848	Fatty acid hydroxylase domain-containing protein 2	CE004	Q96IV6	10826	FAXDC2	TRUE
		seq.9075.121	9075-121	3	SL018785	UPF0258 protein KIAA1024	K1024	Q9UPX6	23251	MINAR1	TRUE
		seq.9076.25	9076-25	3	SL008353	Proenkephalin-A	PENK	P01210	5179	PENK	TRUE
		seq.9077.10	9077-10	3	SL018812	Mannosyl-oligosaccharide 1,2-alpha-mannosidase IB	MA1A2	O60476	10905	MAN1A2	TRUE
		seq.9078.207	9078-207	3	SL011219	Beta-1-syntrophin	SNTB1	Q13884	6641	SNTB1	TRUE
		seq.9081.39	9081-39	3	SL018842	Zinc transporter 3	ZNT3	Q99726	7781	SLC30A3	TRUE
		seq.9082.25	9082-25	3	SL018786	Protein sel-1 homolog 2	SE1L2	Q5TEA6	80343	SEL1L2	TRUE
		seq.9083.35	9083-35	3	SL008967	Tyrosine-protein phosphatase non-receptor type substrate 1	SHPS1	P78324	140885	SIRPA	FALSE
		seq.9086.95	9086-95	3	SL001973	Mammaglobin-B	Mammaglobin 2	O75556	4246	SCGB2A1	FALSE
		seq.9087.8	9087-8	3	SL018837	NHL repeat-containing protein 3	NHLC3	Q5JS37	387921	NHLRC3	TRUE
		seq.9089.77	9089-77	3	SL015106	Junctophilin-3	JPH3	Q8WXH2	57338	JPH3	TRUE
		seq.9090.9	9090-9	3	SL025997	Synaptotagmin-like protein 4:Ca2+-dependent membrane-targeting module 1	SYTL4:C2 1	Q96C24	94121	SYTL4	TRUE
		seq.9092.33	9092-33	3	SL025791	Angiopoietin-related protein 1:N-term	ANGL1:N-term	O95841	9068	ANGPTL1	TRUE
		seq.9094.5	9094-5	3	SL018818	C-type lectin domain family 4 member C	CLC4C	Q8WTT0	170482	CLEC4C	TRUE
		seq.9095.5	9095-5	3	SL005408	Mitochondrial fission regulator 1	MTFR1	Q15390	9650	MTFR1	TRUE
		seq.9096.80	9096-80	3	SL018605	Lymphoid-restricted membrane protein	LRMP	Q12912	4033	IRAG2	FALSE
		seq.9097.5	9097-5	3	SL025902	UPF0577 protein KIAA1324:Cytoplasmic domain	K1324:CD	Q6UXG2	57535	ELAPOR1	TRUE
		seq.9099.19	9099-19	3	SL014571	Synaptotagmin-5	SYT5	O00445	6861	SYT5	TRUE
		seq.9100.32	9100-32	3	SL018829	Uncharacterized protein C5orf46	CE046	Q6UWT4	389336	C5orf46	TRUE
		seq.9102.28	9102-28	3	SL026027	Protrudin:Cytoplasmic domain, region 2, isoform 5	ZFY27:CD region 2	Q5T4F4	118813	ZFYVE27	TRUE
		seq.9106.87	9106-87	3	SL018787	LysM and putative peptidoglycan-binding domain-containing protein 4	LYSM4	Q5XG99	145748	LYSMD4	TRUE
		seq.9107.59	9107-59	3	SL018807	Armadillo repeat-containing protein 10	ARM10	Q8N2F6	83787	ARMC10	TRUE
		seq.9110.2	9110-2	3	SL018850	Synaptotagmin-17	SYT17	Q9BSW7	51760	SYT17	TRUE
		seq.9111.40	9111-40	3	SL018838	Junctophilin-4	JPH4	Q96JJ6	84502	JPH4	TRUE
		seq.9114.84	9114-84	3	SL018788	Uromodulin-like 1	UROL1	Q5DID0	89766	UMODL1	TRUE
		seq.9115.78	9115-78	3	SL008406	ADAM DEC1	ADEC1	O15204	27299	ADAMDEC1	TRUE
		seq.9116.28	9116-28	3	SL025879	HEPACAM family member 2:Isoform 1, Cytoplasmic domain	HECA2:CD	A8MVW5	253012	HEPACAM2	TRUE
		seq.9117.4	9117-4	3	SL005180	Interleukin-36 gamma	IL-1F9	Q9NZH8	56300	IL36G	TRUE
		seq.9118.7	9118-7	3	SL018816	PH and SEC7 domain-containing protein 2	PSD2	Q9BQI7	84249	PSD2	TRUE
		seq.9121.28	9121-28	3	SL018813	Galactoside 2-alpha-L-fucosyltransferase 2	FUT2	Q10981	2524	FUT2	TRUE
		seq.9123.18	9123-18	3	SL018808	Protein Dos	DOS	Q8N350	255057	CBARP	TRUE
		seq.9125.23	9125-23	3	SL025930	Mannan-binding lectin serine protease 1:Sushi 1 and Sushi 2	MASP3:Sushi 1 and Sushi 2	P48740	5648	MASP1	TRUE
		seq.9126.171	9126-171	3	SL018814	5'-nucleotidase domain-containing protein 3	NT5D3	Q86UY8	51559	NT5DC3	TRUE
		seq.9127.4	9127-4	3	SL018840	Prestin	S26A5	P58743	375611	SLC26A5	TRUE
		seq.9128.34	9128-34	3	SL025864	Leucine-rich repeat transmembrane protein FLRT3:Cytoplasmic domain	FLRT3:CD	Q9NZU0	23767	FLRT3	TRUE
		seq.9168.31	9168-31	3	SL003170	C-C motif chemokine 26	Eotaxin-3	Q9Y258	10344	CCL26	TRUE
		seq.9169.14	9169-14	3	SL018938	Small ubiquitin-related modifier 3	SUMO3	P55854	6612	SUMO3	FALSE
		seq.9170.24	9170-24	3	SL001713	Interleukin-17A	IL-17	Q16552	3605	IL17A	TRUE
		seq.9171.11	9171-11	3	SL016969	Cysteine and glycine-rich protein 3	CSRP3	P50461	8048	CSRP3	TRUE
		seq.9172.69	9172-69	3	SL000526	Neutrophil collagenase	MMP-8	P22894	4317	MMP8	TRUE
		seq.9173.21	9173-21	3	SL008094	Phosphoglucomutase-1	PGM1	P36871	5236	PGM1	TRUE
		seq.9175.48	9175-48	3	SL018891	Down syndrome cell adhesion molecule	DSCAM	O60469	1826	DSCAM	TRUE
		seq.9176.3	9176-3	3	SL025934	Mucin-1:region 2	MUC1:region 2	P15941	4582	MUC1	TRUE
		seq.9177.6	9177-6	3	SL007306	Protein FAM3B	FAM3B	P58499	54097	FAM3B	TRUE
		seq.9178.30	9178-30	3	SL004297	Neuregulin-1	NEUREGULIN-1	Q02297	3084	NRG1	TRUE
		seq.9180.6	9180-6	3	SL025891	Interferon gamma receptor 2:Extracellular domain	INGR2:ECD	P38484	3460	IFNGR2	TRUE
		seq.9182.3	9182-3	3	SL025988	Low-density lipoprotein receptor-related protein 1, soluble:Extracellular domain, LDL receptor class A domains 11-20	sLRP1:ECD	Q07954	4035	LRP1	TRUE
		seq.9183.7	9183-7	3	SL004475	Interferon alpha/beta receptor 1	IFN-a/b R1	P17181	3454	IFNAR1	TRUE
		seq.9185.15	9185-15	3	SL008591	Trefoil factor 1	TFF1	P04155	7031	TFF1	TRUE
		seq.9187.2	9187-2	3	SL013165	Non-histone chromosomal protein HMG-14	HMGN1	P05114	3150	HMGN1	TRUE
		seq.9188.119	9188-119	3	SL003188	C-X-C motif chemokine 9	MIG	Q07325	4283	CXCL9	TRUE
		seq.9190.7	9190-7	3	SL008837	CD63 antigen	CD63	P08962	967	CD63	TRUE
		seq.9191.8	9191-8	3	SL002602	Trefoil factor 2	Trefoil factor 2	Q03403	7032	TFF2	TRUE
		seq.9196.8	9196-8	3	SL005166	Galectin-7	Galectin-7	P47929	3963	LGALS7	TRUE
		seq.9197.4	9197-4	3	SL008486	Galectin-9	LEG9	O00182	3965	LGALS9	TRUE
		seq.9199.6	9199-6	3	SL018946	Ubiquitin-conjugating enzyme E2 G2	UB2G2	P60604	7327	UBE2G2	TRUE
		seq.9201.13	9201-13	3	SL004811	Transgelin-2	Transgelin-2	P37802	8407	TAGLN2	TRUE
		seq.9202.309	9202-309	3	SL008113	ATP synthase subunit O, mitochondrial	ATPO	P48047	539	ATP5PO	TRUE
		seq.9204.33	9204-33	3	SL009210	Pro-opiomelanocortin	Corticotropin-lipotropin	P01189	5443	POMC	TRUE
		seq.9207.60	9207-60	3	SL018887	Quinone oxidoreductase-like protein 1	QORL1	O95825	9946	CRYZL1	TRUE
		seq.9212.22	9212-22	3	SL008381	Cathepsin F	CATF	Q9UBX1	8722	CTSF	TRUE
		seq.9213.24	9213-24	3	SL018900	Formimidoyltransferase-cyclodeaminase	FTCD	O95954	10841	FTCD	TRUE
		seq.9215.117	9215-117	3	SL018947	Ubiquitin carboxyl-terminal hydrolase 25	UBP25	Q9UHP3	29761	USP25	TRUE
		seq.9216.100	9216-100	3	SL009948	Plexin-B2	PLXB2	O15031	23654	PLXNB2	TRUE
		seq.9218.7	9218-7	3	SL002731	Tumor necrosis factor receptor superfamily member 6	Fas, soluble	P25445	355	FAS	FALSE
		seq.9219.70	9219-70	3	SL008376	Neudesin	NENF	Q9UMX5	29937	NENF	TRUE
		seq.9220.7	9220-7	3	SL008895	Ephrin type-B receptor 3	EPHB3	P54753	2049	EPHB3	TRUE
		seq.9221.6	9221-6	3	SL017093	Inositol 1,4,5-trisphosphate receptor-interacting protein-like 1	IPIL1	Q6GPH6	150771	ITPRIPL1	TRUE
		seq.9223.11	9223-11	3	SL011204	Mesencephalic astrocyte-derived neurotrophic factor	ARMET	P55145	7873	MANF	TRUE
		seq.9224.20	9224-20	3	SL005212	Prolactin receptor	Prolactin Receptor	P16471	5618	PRLR	FALSE
		seq.9226.6	9226-6	3	SL017112	Transmembrane and ubiquitin-like domain-containing protein 2	TMUB2	Q71RG4	79089	TMUB2	TRUE
		seq.9227.15	9227-15	3	SL005211	Programmed cell death protein 1	PD-1	Q15116	5133	PDCD1	FALSE
		seq.9229.9	9229-9	3	SL012433	Chymotrypsin-like protease CTRL-1	CTRL	P40313	1506	CTRL	TRUE
		seq.9231.23	9231-23	3	SL017105	Inositol monophosphatase 3	IMPA3	Q9NX62	54928	BPNT2	TRUE
		seq.9232.1	9232-1	3	SL008763	Roundabout homolog 4	ROBO4	Q8WZ75	54538	ROBO4	FALSE
		seq.9233.71	9233-71	3	SL004468	Tissue factor pathway inhibitor 2	TFPI -2	P48307	7980	TFPI2	TRUE
		seq.9234.8	9234-8	3	SL009021	Twisted gastrulation protein homolog 1	TWSG1	Q9GZX9	57045	TWSG1	TRUE
		seq.9235.3	9235-3	3	SL007521	Plexin domain-containing protein 1	PXDC1	Q8IUK5	57125	PLXDC1	TRUE
		seq.9237.54	9237-54	3	SL005390	Lysosomal acid phosphatase	Lysosomal acid phosphatase	P11117	53	ACP2	TRUE
		seq.9241.40	9241-40	3	SL014290	Signal-regulatory protein gamma	SIRPG	Q9P1W8	55423	SIRPG	TRUE
		seq.9242.11	9242-11	3	SL000137	Betacellulin	BTC	P35070	685	BTC	FALSE
		seq.9243.10	9243-10	3	SL012687	Lysozyme g-like protein 1	LYG1	Q8N1E2	129530	LYG1	TRUE
		seq.9244.27	9244-27	3	SL012440	Palmitoyl-protein thioesterase 1	PPT1	P50897	5538	PPT1	TRUE
		seq.9245.1	9245-1	3	SL012698	Killer cell immunoglobulin-like receptor 2DL4	KI2L4	Q99706	3805	KIR2DL4	FALSE
		seq.9248.36	9248-36	3	SL008272	Myeloid-derived growth factor	CS010	Q969H8	56005	MYDGF	TRUE
		seq.9249.17	9249-17	3	SL026008	Transmembrane protein 9:Extracellular domain	TMEM9:ECD	Q9P0T7	252839	TMEM9	TRUE
		seq.9250.87	9250-87	3	SL004526	Neutrophil defensin 1	HNP-1	P59665	1667	DEFA1	FALSE
		seq.9251.28	9251-28	3	SL008960	Epididymis-specific alpha-mannosidase	MA2B2	Q9Y2E5	23324	MAN2B2	TRUE
		seq.9253.52	9253-52	3	SL017264	Histo-blood group ABO system transferase	BGAT	P16442	28	ABO	TRUE
		seq.9254.18	9254-18	3	SL007113	High affinity immunoglobulin epsilon receptor subunit alpha	FCERA	P12319	2205	FCER1A	TRUE
		seq.9255.5	9255-5	3	SL005175	Interleukin-17C	IL-17C	Q9P0M4	27189	IL17C	TRUE
		seq.9256.78	9256-78	3	SL012506	Neuronal pentraxin-1	NPTX1	Q15818	4884	NPTX1	TRUE
		seq.9257.14	9257-14	3	SL017256	Translational activator of cytochrome c oxidase 1	TACO1	Q9BSH4	51204	TACO1	TRUE
		seq.9259.35	9259-35	3	SL004871	Tumor necrosis factor receptor superfamily member 21	DR6	O75509	27242	TNFRSF21	FALSE
		seq.9261.14	9261-14	3	SL008414	Ephrin type-B receptor 6	EphB6	O15197	2051	EPHB6	FALSE
		seq.9263.57	9263-57	3	SL008488	Sialate O-acetylesterase	SIAE	Q9HAT2	54414	SIAE	TRUE
		seq.9264.11	9264-11	3	SL017119	Cathepsin O	CATO	P43234	1519	CTSO	TRUE
		seq.9265.10	9265-10	3	SL017117	Glioma pathogenesis-related protein 1	GLIP1	P48060	11010	GLIPR1	TRUE
		seq.9266.1	9266-1	3	SL004968	Triggering receptor expressed on myeloid cells 1	sTREM-1	Q9NP99	54210	TREM1	TRUE
		seq.9267.2	9267-2	3	SL012862	Carboxypeptidase A4	CBPA4	Q9UI42	51200	CPA4	TRUE
		seq.9269.7	9269-7	3	SL000303	Biotinidase	Biotinidase	P43251	686	BTD	FALSE
		seq.9271.101	9271-101	3	SL025994	Stromal interaction molecule 1:Extracellular domain	STIM1:ECD	Q13586	6786	STIM1	TRUE
		seq.9275.2	9275-2	3	SL005216	Sialic acid-binding Ig-like lectin 5	Siglec-5	O15389	8778	SIGLEC5	TRUE
		seq.9277.16	9277-16	3	SL002648	Regenerating islet-derived protein 3-alpha	PAP1	Q06141	5068	REG3A	FALSE
		seq.9278.9	9278-9	3	SL004712	Stromal cell-derived factor 1	SDF-1	P48061	6387	CXCL12	TRUE
		seq.9279.7	9279-7	3	SL025884	Immunoglobulin superfamily member 11:Extracellular domain	IGS11:ECD	Q5DX21	152404	IGSF11	FALSE
		seq.9282.12	9282-12	3	SL009427	Cysteine-rich secretory protein 2	CRIS2	P16562	7180	CRISP2	TRUE
		seq.9283.8	9283-8	3	SL000135	CD44 antigen	CD44	P16070	960	CD44	TRUE
		seq.9284.25	9284-25	3	SL008544	Secreted frizzled-related protein 4	SFRP4	Q6FHJ7	6424	SFRP4	FALSE
		seq.9287.6	9287-6	3	SL008541	Sepiapterin reductase	SPRE	P35270	6697	SPR	TRUE
		seq.9288.7	9288-7	3	SL017255	Peptidyl-prolyl cis-trans isomerase FKBP7	FKBP7	Q9Y680	51661	FKBP7	TRUE
		seq.9290.8	9290-8	3	SL017122	Regulator of microtubule dynamics protein 3	RMD3	Q96TC7	55177	RMDN3	TRUE
		seq.9294.45	9294-45	3	SL012443	Microfibrillar-associated protein 2	MFAP2	P55001	4237	MFAP2	TRUE
		seq.9296.15	9296-15	3	SL008499	Receptor-type tyrosine-protein phosphatase delta	PTPRD	P23468	5789	PTPRD	TRUE
		seq.9297.12	9297-12	3	SL012644	UDP-GlcNAc:betaGal beta-1,3-N-acetylglucosaminyltransferase 8	B3GN8	Q7Z7M8	374907	B3GNT8	TRUE
		seq.9300.13	9300-13	3	SL025941	Nectin-1, isoform gamma:Extracellular domain	nectin-1 gamma:ECD	Q15223	5818	NECTIN1	FALSE
		seq.9302.90	9302-90	3	SL012725	Growth arrest and DNA damage-inducible proteins-interacting protein 1	G45IP	Q8TAE8	90480	GADD45GIP1	TRUE
		seq.9303.9	9303-9	3	SL004853	ICOS ligand	B7-H2	O75144	23308	ICOSLG	FALSE
		seq.9305.89	9305-89	3	SL025891	Interferon gamma receptor 2:Extracellular domain	INGR2:ECD	P38484	3460	IFNGR2	FALSE
		seq.9306.7	9306-7	3	SL007604	Beta-defensin 118	DB118	Q96PH6	117285	DEFB118	TRUE
		seq.9310.2	9310-2	3	SL007109	T-cell surface glycoprotein CD8 beta chain	CD8B	P10966	926	CD8B	TRUE
		seq.9312.8	9312-8	3	SL005396	Zinc-alpha-2-glycoprotein	AZGP1	P25311	563	AZGP1	TRUE
		seq.9313.27	9313-27	3	SL017250	Cerebellin-1	CBLN1	P23435	869	CBLN1	TRUE
		seq.9314.9	9314-9	3	SL012504	Pregnancy-specific beta-1-glycoprotein 5	PSG5	Q15238	5673	PSG5	TRUE
		seq.9315.16	9315-16	3	SL025936	Mitochondrial ubiquitin ligase activator of NFKB 1:Mitochindrial intermembrane domain	MUL1:MIMD	Q969V5	79594	MUL1	TRUE
		seq.9316.67	9316-67	3	SL012843	WAP four-disulfide core domain protein 1	WFDC1	Q9HC57	58189	WFDC1	TRUE
		seq.9317.4	9317-4	3	SL025916	Leucine-rich repeat-containing protein 25:Extracellular domain	LRC25:ECD	Q8N386	126364	LRRC25	TRUE
		seq.9319.59	9319-59	3	SL007510	Transmembrane emp24 domain-containing protein 4	TMED4	Q7Z7H5	222068	TMED4	TRUE
		seq.9321.400	9321-400	3	SL007093	Neuromedin-B	NMB	P08949	4828	NMB	TRUE
		seq.9322.15	9322-15	3	SL009353	Reticulocalbin-1	RCN1	Q15293	5954	RCN1	TRUE
		seq.9327.3	9327-3	3	SL009011	Ly6/PLAUR domain-containing protein 1	LYPD1	Q8N2G4	116372	LYPD1	TRUE
		seq.9328.55	9328-55	3	SL005200	MHC class I polypeptide-related sequence B	MICB	Q29980	4277	MICB	FALSE
		seq.9329.28	9329-28	3	SL026019	Trem-like transcript 1 protein:Extracellular domain, Ig-like V-type domain	TRML1:ECD	Q86YW5	340205	TREML1	TRUE
		seq.9332.6	9332-6	3	SL012523	Beta-defensin 136	DB136	Q30KP8	613210	DEFB136	TRUE
		seq.9333.59	9333-59	3	SL017394	Endoplasmic reticulum resident protein 27	ERP27	Q96DN0	121506	ERP27	TRUE
		seq.9335.28	9335-28	3	SL017397	Pregnancy-specific beta-1-glycoprotein 9	PSG9	Q00887	5678	PSG9	TRUE
		seq.9337.43	9337-43	3	SL012423	Protachykinin-1	TKN1	P20366	6863	TAC1	TRUE
		seq.9339.204	9339-204	3	SL008070	Peptidyl-prolyl cis-trans isomerase FKBP2	FKBP2	P26885	2286	FKBP2	TRUE
		seq.9340.17	9340-17	3	SL017408	Peptidyl-prolyl cis-trans isomerase FKBP14	FKB14	Q9NWM8	55033	FKBP14	TRUE
		seq.9341.1	9341-1	3	SL014328	Platelet-derived growth factor D	PDGFD	Q9GZP0	80310	PDGFD	TRUE
		seq.9343.16	9343-16	3	SL003306	Interleukin-2 receptor subunit beta	IL-2 sRb	P14784	3560	IL2RB	TRUE
		seq.9345.436	9345-436	3	SL012663	WAP four-disulfide core domain protein 13	WFD13	Q8IUB5	164237	WFDC13	TRUE
		seq.9348.1	9348-1	3	SL010648	Complement C1r subcomponent-like protein	C1RL1	Q9NZP8	51279	C1RL	TRUE
		seq.9350.3	9350-3	3	SL012577	Follistatin-related protein 4	FSTL4	Q6MZW2	23105	FSTL4	TRUE
		seq.9352.86	9352-86	3	SL007493	Regenerating islet-derived protein 3-gamma	REG3G	Q6UW15	130120	REG3G	FALSE
		seq.9357.4	9357-4	3	SL008587	Protein CREG1	CREG1	O75629	8804	CREG1	TRUE
		seq.9359.9	9359-9	3	SL008677	Protein delta homolog 2	EGFL9	Q6UY11	65989	DLK2	TRUE
		seq.9361.7	9361-7	3	SL017393	Protocadherin alpha-C2	PCDC2	Q9Y5I4	56134	PCDHAC2	TRUE
		seq.9363.11	9363-11	3	SL017420	Cancer/testis antigen 55	CX048	Q8WUE5	54967	CT55	TRUE
		seq.9365.91	9365-91	3	SL017443	Protein eyes shut homolog	EYS	Q5T1H1	346007	EYS	TRUE
		seq.9366.54	9366-54	3	SL004847	Interleukin-21 receptor	IL-21 sR	Q9HBE5	50615	IL21R	TRUE
		seq.9368.64	9368-64	3	SL017470	Leucine-rich repeat and transmembrane domain-containing protein 1	LRTM1	Q9HBL6	57408	LRTM1	TRUE
		seq.9369.174	9369-174	3	SL014109	Leucine-rich repeat-containing protein 4C	NGL1	Q9HCJ2	57689	LRRC4C	TRUE
		seq.9370.69	9370-69	3	SL006682	Gamma-glutamyl hydrolase	GGH	Q92820	8836	GGH	TRUE
		seq.9372.157	9372-157	3	SL014627	Myelin protein zero-like protein 2	MPZL2	O60487	10205	MPZL2	TRUE
		seq.9374.24	9374-24	3	SL017486	Neuronatin	NNAT	Q16517	4826	NNAT	TRUE
		seq.9377.25	9377-25	3	SL002787	Kit ligand	SCF	P21583	4254	KITLG	TRUE
		seq.9378.6	9378-6	3	SL017513	Fibrinogen C domain-containing protein 1	FBCD1	Q8N539	84929	FIBCD1	TRUE
		seq.9379.248	9379-248	3	SL017478	Small integral membrane protein 10	CX069	Q96HG1	644538	SMIM10	TRUE
		seq.9380.2	9380-2	3	SL003846	Group XIIB secretory phospholipase A2-like protein	sPLA(2)-XIII	Q9BX93	84647	PLA2G12B	TRUE
		seq.9383.24	9383-24	3	SL012505	Chitinase-3-like protein 2	CH3L2	Q15782	1117	CHI3L2	TRUE
		seq.9384.17	9384-17	3	SL009204	Cathelicidin antimicrobial peptide	Cathelicidin peptide	P49913	820	CAMP	TRUE
		seq.9385.4	9385-4	3	SL005431	Lysosomal alpha-glucosidase	GAA	P10253	2548	GAA	TRUE
		seq.9386.42	9386-42	3	SL010981	Tetratricopeptide repeat protein 9B	TTC9B	Q8N6N2	148014	TTC9B	TRUE
		seq.9388.18	9388-18	3	SL017468	Methylmalonyl-CoA epimerase, mitochondrial	MCEE	Q96PE7	84693	MCEE	TRUE
		seq.9391.60	9391-60	3	SL008370	ProSAAS	PCSK1	Q9UHG2	27344	PCSK1N	TRUE
		seq.9392.43	9392-43	3	SL007802	Alpha-1,3-mannosyl-glycoprotein 4-beta-N-acetylglucosaminyltransferase A	MGT4A	Q9UM21	11320	MGAT4A	TRUE
		seq.9394.19	9394-19	3	SL005492	Carboxypeptidase Q	Aminopeptidase	Q9Y646	10404	CPQ	TRUE
		seq.9398.30	9398-30	3	SL012858	Galanin-like peptide	GALP	Q9UBC7	85569	GALP	TRUE
		seq.9400.40	9400-40	3	SL005166	Galectin-7	Galectin-7	P47929	3963	LGALS7	FALSE
		seq.9401.57	9401-57	3	SL017497	Metalloprotease TIKI1	CB089	Q86V40	129293	TRABD2A	TRUE
		seq.9402.18	9402-18	3	SL017500	Discoidin, CUB and LCCL domain-containing protein 1	DCBD1	Q8N8Z6	285761	DCBLD1	TRUE
		seq.9409.11	9409-11	3	SL014971	Tryptase beta-1	TRYB1	Q15661	7177	TPSAB1	TRUE
		seq.9412.52	9412-52	3	SL004130	Activin receptor type-2B	Activin RIIB	Q13705	93	ACVR2B	TRUE
		seq.9416.77	9416-77	3	SL008646	Carboxypeptidase M	CBPM	P14384	1368	CPM	TRUE
		seq.9426.73	9426-73	3	SL007347	DNA-binding protein inhibitor ID-2	ID2	Q02363	3398	ID2	FALSE
		seq.9436.2	9436-2	3	SL005354	DNA-binding protein inhibitor ID-1	ID-1	P41134	3397	ID1	FALSE
		seq.9443.137	9443-137	3	SL004059	Cathepsin K	cathepsin K	P43235	1513	CTSK	TRUE
		seq.9444.70	9444-70	3	SL019049	Protein DGCR6	DGCR6	Q14129	8214	DGCR6	TRUE
		seq.9445.44	9445-44	3	SL018400	Uncharacterized protein C19orf18	CS018	Q8NEA5	147685	C19orf18	TRUE
		seq.9449.150	9449-150	3	SL015989	C4b-binding protein alpha chain	C4b-binding protein alpha chain	P04003	722	C4BPA	TRUE
		seq.9450.18	9450-18	3	SL019015	Cyclin-dependent kinase 2-associated protein 1	CDKA1	O14519	8099	CDK2AP1	TRUE
		seq.9451.20	9451-20	3	SL005386	Uromodulin	Uromodulin	P07911	7369	UMOD	TRUE
		seq.9453.12	9453-12	3	SL005232	Vascular endothelial growth factor B	VEGF-B	P49765	7423	VEGFB	TRUE
		seq.9456.34	9456-34	3	SL005183	Interleukin-22 receptor subunit alpha-2	IL-22BP	Q969J5	116379	IL22RA2	FALSE
		seq.9457.3	9457-3	3	SL014826	Caveolin-2	CAV2	P51636	858	CAV2	TRUE
		seq.9459.7	9459-7	3	SL002731	Tumor necrosis factor receptor superfamily member 6	Fas, soluble	P25445	355	FAS	TRUE
		seq.9461.2	9461-2	3	SL010843	Intercellular adhesion molecule 4	ICAM4	Q14773	3386	ICAM4	FALSE
		seq.9468.8	9468-8	3	SL005403	Vesicular integral-membrane protein VIP36	Lectin, mannose-binding 2	Q12907	10960	LMAN2	TRUE
		seq.9470.15	9470-15	3	SL019035	Methyltransferase-like protein 24	MET24	Q5JXM2	728464	METTL24	TRUE
		seq.9474.22	9474-22	3	SL008489	Asialoglycoprotein receptor 2	ASGR2	P07307	433	ASGR2	TRUE
		seq.9475.22	9475-22	3	SL007043	Epididymal secretory glutathione peroxidase	GPX5	O75715	2880	GPX5	TRUE
		seq.9478.69	9478-69	3	SL009434	Phosphoribosyl pyrophosphate synthase-associated protein 1	KPRA	Q14558	5635	PRPSAP1	TRUE
		seq.9482.110	9482-110	3	SL019017	ADP-ribose pyrophosphatase, mitochondrial	NUDT9	Q9BW91	53343	NUDT9	TRUE
		seq.9484.75	9484-75	3	SL004857	Desmoglein-2	Desmoglein-2	Q14126	1829	DSG2	TRUE
		seq.9486.13	9486-13	3	SL012693	Beta-defensin 125	DB125	Q8N687	245938	DEFB125	TRUE
		seq.9487.60	9487-60	3	SL005255	Somatoliberin	Growth hormone-releasing factor	P01286	2691	GHRH	TRUE
		seq.9490.3	9490-3	3	SL019024	Uncharacterized protein C4orf32	CD032	Q8N8J7	132720	FAM241A	TRUE
		seq.9495.10	9495-10	3	SL014408	C-X-C motif chemokine 17	VCC1	Q6UXB2	284340	CXCL17	TRUE
		seq.9503.1	9503-1	3	SL012547	Neuromedin-S	NMS	Q5H8A3	129521	NMS	TRUE
		seq.9504.19	9504-19	3	SL008535	Ras-related protein Rab-27A	RB27A	P51159	5873	RAB27A	TRUE
		seq.9506.10	9506-10	3	SL005699	Apolipoprotein L1	Apo L1	O14791	8542	APOL1	TRUE
		seq.9507.55	9507-55	3	SL011828	Fibroblast growth factor-binding protein 1	FGFP1	Q14512	9982	FGFBP1	FALSE
		seq.9509.4	9509-4	3	SL019038	Trimeric intracellular cation channel type B	TM38B	Q9NVV0	55151	TMEM38B	TRUE
		seq.9511.61	9511-61	3	SL012390	Neurexophilin-2	NXPH2	O95156	11249	NXPH2	TRUE
		seq.9513.9	9513-9	3	SL007681	Fibroblast growth factor 22	FGF22	Q9HCT0	27006	FGF22	TRUE
		seq.9514.46	9514-46	3	SL025898	EF-hand calcium-binding domain-containing protein 14:C-term	K0494:C-term	O75071	9813	EFCAB14	FALSE
		seq.9518.95	9518-95	3	SL018995	Phospholipase A1 member A	PLA1A	Q53H76	51365	PLA1A	TRUE
		seq.9522.3	9522-3	3	SL003708	Apoptosis-inducing factor 1, mitochondrial	AIF	O95831	9131	AIFM1	TRUE
		seq.9523.34	9523-34	3	SL025894	Integral membrane protein 2C:C-term	ITM2C:C-term	Q9NQX7	81618	ITM2C	TRUE
		seq.9524.46	9524-46	3	SL019067	Putative spermatogenesis-associated protein 31D4	S31D4	Q6ZUB0	389761	SPATA31D4	TRUE
		seq.9525.1	9525-1	3	SL013388	Inactive tyrosine-protein kinase 7	PTK7	Q13308	5754	PTK7	TRUE
		seq.9526.3	9526-3	3	SL019000	Colipase-like protein 1	COLL1	A2RUU4	340204	CLPSL1	TRUE
		seq.9531.24	9531-24	3	SL014572	Leukocyte-specific transcript 1 protein	LST1	O00453	7940	LST1	TRUE
		seq.9532.5	9532-5	3	SL019065	WW domain binding protein 1-like	WBP1L	Q9NX94	54838	WBP1L	TRUE
		seq.9536.16	9536-16	3	SL012501	Epididymal secretory protein E3-alpha	EP3A	Q14507	10876	EDDM3A	TRUE
		seq.9541.15	9541-15	3	SL019016	Beta-1,3-galactosyltransferase 1	B3GT1	Q9Y5Z6	8708	B3GALT1	TRUE
		seq.9543.131	9543-131	3	SL019061	Conserved oligomeric Golgi complex subunit 8	COG8	Q96MW5	84342	COG8	TRUE
		seq.9544.24	9544-24	3	SL019001	Uncharacterized protein C7orf69	CG069	Q9H7B7	80099	C7orf69	TRUE
		seq.9545.156	9545-156	3	SL004563	Granzyme K	Granzyme K	P49863	3003	GZMK	TRUE
		seq.9547.29	9547-29	3	SL012763	EMI domain-containing protein 1	EMID1	Q96A84	129080	EMID1	TRUE
		seq.9550.153	9550-153	3	SL026022	Tetratricopeptide repeat protein 17:Tetratricopeptide repeat 2	TTC17:TPR2	Q96AE7	55761	TTC17	TRUE
		seq.9557.5	9557-5	3	SL018998	MANSC domain-containing protein 1	MANS1	Q9H8J5	54682	MANSC1	TRUE
		seq.9561.21	9561-21	3	SL008036	Versican core protein	CSPG2	P13611	1462	VCAN	TRUE
		seq.9565.6	9565-6	3	SL007598	PRKC apoptosis WT1 regulator protein	PAWR	Q96IZ0	5074	PAWR	TRUE
		seq.9568.289	9568-289	3	SL012746	High affinity immunoglobulin alpha and immunoglobulin mu Fc receptor	FCAMR	Q8WWV6	83953	FCAMR	TRUE
		seq.9569.14	9569-14	3	SL025977	Scavenger receptor class A member 3:region 1	SCAR3:region 1	Q6AZY7	51435	SCARA3	FALSE
		seq.9573.108	9573-108	3	SL026023	Thioredoxin domain-containing protein 11:N-term	TXD11:C-term	Q6PKC3	51061	TXNDC11	TRUE
		seq.9576.58	9576-58	3	SL019054	Motor neuron and pancreas homeobox protein 1	MNX1	P50219	3110	MNX1	TRUE
		seq.9577.26	9577-26	3	SL019020	Synaptotagmin-2	SYT2	Q8N9I0	127833	SYT2	TRUE
		seq.9578.263	9578-263	3	SL019041	MANSC domain-containing protein 4	MANS4	A6NHS7	100287284	MANSC4	TRUE
		seq.9579.59	9579-59	3	SL018689	Transmembrane gamma-carboxyglutamic acid protein 4	TMG4	Q9BZD6	79056	PRRG4	TRUE
		seq.9580.5	9580-5	3	SL005798	Laminin subunit gamma-2	Laminin gamma-2	Q13753	3918	LAMC2	TRUE
		seq.9581.4	9581-4	3	SL025964	Pre-mRNA-processing factor 6:region 2	PRP6:region 2	O94906	24148	PRPF6	TRUE
		seq.9582.93	9582-93	3	SL011248	Sushi domain-containing protein 1	SUSD1	Q6UWL2	64420	SUSD1	TRUE
		seq.9583.17	9583-17	3	SL019021	RING finger protein 24	RNF24	Q9Y225	11237	RNF24	TRUE
		seq.9585.80	9585-80	3	SL025781	CXADR-like membrane protein:Cytoplasmic domain	ACAM:CD	Q9H6B4	79827	CLMP	TRUE
		seq.9590.10	9590-10	3	SL019040	Cytochrome c oxidase subunit 7A-related protein, mitochondrial	COX7R	O14548	9167	COX7A2L	TRUE
		seq.9594.30	9594-30	3	SL019023	Zinc transporter 5	ZNT5	Q8TAD4	64924	SLC30A5	TRUE
		seq.9595.11	9595-11	3	SL019028	Beta-1,4-galactosyltransferase 2	B4GT2	O60909	8704	B4GALT2	TRUE
		seq.9598.23	9598-23	3	SL019047	CUB and sushi domain-containing protein 1	CSMD1	Q96PZ7	64478	CSMD1	TRUE
		seq.9599.6	9599-6	3	SL019019	PILR alpha-associated neural protein	PIANP	Q8IYJ0	196500	PIANP	TRUE
		seq.9600.55	9600-55	3	SL026001	Thrombospondin type-1 domain-containing protein 7A:Thrombospondin type-1 domain 17	THS7A:TSP type-1 domain 17	Q9UPZ6	221981	THSD7A	TRUE
		seq.9603.9	9603-9	3	SL007806	Interleukin-22 receptor subunit alpha-1	IL22RA1	Q8N6P7	58985	IL22RA1	FALSE
		seq.9604.14	9604-14	3	SL025810	Cadherin-11:Extracellular domain	Cadherin-11:ECD	P55287	1009	CDH11	FALSE
		seq.9606.4	9606-4	3	SL019046	Nuclear pore membrane glycoprotein 210-like	P210L	Q5VU65	91181	NUP210L	TRUE
		seq.9607.39	9607-39	3	SL019004	Proline-rich protein 27	CD040	Q6MZM9	401137	PRR27	TRUE
		seq.9609.25	9609-25	3	SL019042	Zinc finger protein 275	ZN275	Q9NSD4	10838	ZNF275	TRUE
		seq.9627.15	9627-15	3	SL012611	Vitrin	VITRN	Q6UXI7	5212	VIT	FALSE
		seq.9638.2	9638-2	3	SL017103	T-cell immunoreceptor with Ig and ITIM domains	TIGIT	Q495A1	201633	TIGIT	TRUE
		seq.9713.67	9713-67	3	SL012503	Platelet-derived growth factor receptor-like protein	PGFRL	Q15198	5157	PDGFRL	TRUE
		seq.9715.15	9715-15	3	SL019112	Immunoglobulin superfamily member 3	IGSF3	O75054	3321	IGSF3	TRUE
		seq.9719.145	9719-145	3	SL003331	Matrix metalloproteinase-16	MMP-16	P51512	4325	MMP16	TRUE
		seq.9723.105	9723-105	3	SL005610	Multimerin-2	EMILIN-3	Q9H8L6	79812	MMRN2	TRUE
		seq.9728.4	9728-4	3	SL019116	E3 ubiquitin-protein ligase CCNB1IP1	CIP1	Q9NPC3	57820	CCNB1IP1	TRUE
		seq.9730.22	9730-22	3	SL019117	GH3 domain-containing protein	GHDC	Q8N2G8	84514	GHDC	TRUE
		seq.9735.44	9735-44	3	SL019066	T-cell surface protein tactile	TACT	P40200	10225	CD96	TRUE
		seq.9738.7	9738-7	3	SL017982	FAS-associated factor 2	FAF2	Q96CS3	23197	FAF2	TRUE
		seq.9739.4	9739-4	3	SL019140	DNA mismatch repair protein Msh2	MSH2	P43246	4436	MSH2	TRUE
		seq.9742.59	9742-59	3	SL012974	Spliceosome RNA helicase DDX39B	BAT1	Q13838	7919	DDX39B	TRUE
		seq.9744.139	9744-139	3	SL019145	DnaJ homolog subfamily A member 4	DNJA4	Q8WW22	55466	DNAJA4	TRUE
		seq.9745.20	9745-20	3	SL019146	Eukaryotic translation initiation factor 4E type 2	IF4E2	O60573	9470	EIF4E2	TRUE
		seq.9747.48	9747-48	3	SL014750	MAP/microtubule affinity-regulating kinase 3	MARK3	P27448	4140	MARK3	TRUE
		seq.9748.31	9748-31	3	SL005394	Glutathione S-transferase Mu 3	GSTM3-3	P21266	2947	GSTM3	TRUE
		seq.9749.190	9749-190	3	SL004609	Plastin-2	L-plastin	P13796	3936	LCP1	FALSE
		seq.9750.7	9750-7	3	SL004821	Protein S100-A4	S100A4	P26447	6275	S100A4	FALSE
		seq.9751.72	9751-72	3	SL004597	Nuclease-sensitive element-binding protein 1	NSEP1	P67809	4904	YBX1	TRUE
		seq.9753.17	9753-17	3	SL003645	Ezrin	Ezrin	P15311	7430	EZR	TRUE
		seq.9754.33	9754-33	3	SL006251	Ribosyldihydronicotinamide dehydrogenase [quinone]	Quinone reductase 2	P16083	4835	NQO2	TRUE
		seq.9755.19	9755-19	3	SL011628	Drebrin-like protein	DBNL	Q9UJU6	28988	DBNL	FALSE
		seq.9756.6	9756-6	3	SL008169	Transgelin	TAGL	Q01995	6876	TAGLN	FALSE
		seq.9757.29	9757-29	3	SL019147	Protein enabled homolog	ENAH	Q8N8S7	55740	ENAH	TRUE
		seq.9758.17	9758-17	3	SL019148	40S ribosomal protein S4, X isoform	RS4X	P62701	6191	RPS4X	TRUE
		seq.9759.13	9759-13	3	SL004828	Indoleamine 2,3-dioxygenase 1	INDO	P14902	3620	IDO1	TRUE
		seq.9760.13	9760-13	3	SL004716	Mitogen-activated protein kinase 9	JNK2	P45984	5601	MAPK9	FALSE
		seq.9761.89	9761-89	3	SL019149	L-lactate dehydrogenase A chain	LDHA	P00338	3939	LDHA	FALSE
		seq.9762.14	9762-14	3	SL011198	Vasodilator-stimulated phosphoprotein	VASP	P50552	7408	VASP	TRUE
		seq.9764.79	9764-79	3	SL008128	Heterogeneous nuclear ribonucleoprotein F	HNRPF	P52597	3185	HNRNPF	TRUE
		seq.9765.4	9765-4	3	SL019150	Nuclear distribution protein nudE homolog 1	NDE1	Q9NXR1	54820	NDE1	TRUE
		seq.9767.22	9767-22	3	SL019120	Protein ripply1	RIPP1	Q0D2K3	92129	RIPPLY1	TRUE
		seq.9768.5	9768-5	3	SL025887	Interleukin-10 receptor subunit alpha:Cytoplasmic domain	IL-10 Ra:CD	Q13651	3587	IL10RA	FALSE
		seq.9769.48	9769-48	3	SL025836	Delta and Notch-like epidermal growth factor-related receptor:Extracellular domain	DNER:ECD	Q8NFT8	92737	DNER	TRUE
		seq.9772.153	9772-153	3	SL025945	Neuroligin-2:Extracellular domain	NLGN2:ECD	Q8NFZ4	57555	NLGN2	TRUE
		seq.9773.15	9773-15	3	SL008809	E3 ubiquitin-protein ligase RNF149	RN149	Q8NC42	284996	RNF149	TRUE
		seq.9774.59	9774-59	3	SL018010	RING finger protein 150	RN150	Q9ULK6	57484	RNF150	TRUE
		seq.9778.45	9778-45	3	SL019131	Transmembrane protein 52B	TM52B	Q4KMG9	120939	TMEM52B	TRUE
		seq.9779.63	9779-63	3	SL019130	Homocysteine-responsive endoplasmic reticulum-resident ubiquitin-like domain member 2 protein	HERP2	Q9BSE4	64224	HERPUD2	TRUE
		seq.9783.75	9783-75	3	SL019128	DnaJ homolog subfamily C member 11	DJC11	Q9NVH1	55735	DNAJC11	TRUE
		seq.9786.310	9786-310	3	SL019125	Radiation-inducible immediate-early gene IEX-1	IEX1	P46695	8870	IER3	TRUE
		seq.9787.23	9787-23	3	SL007471	Collectin-12	COLEC12	Q5KU26	81035	COLEC12	FALSE
		seq.9789.52	9789-52	3	SL005755	Nesprin-2	Nesprin-2	Q8WXH0	23224	SYNE2	TRUE
		seq.9790.28	9790-28	3	SL005451	Serine/threonine-protein kinase BRSK2	BR serine/threonine kinase 2	Q8IWQ3	9024	BRSK2	TRUE
		seq.9793.145	9793-145	3	SL019123	Immunoglobulin superfamily DCC subclass member 4	IGDC4	Q8TDY8	57722	IGDCC4	TRUE
		seq.9794.17	9794-17	3	SL019122	AarF domain-containing protein kinase 4	ADCK4	Q96D53	79934	COQ8B	TRUE
		seq.9795.9	9795-9	3	SL025818	Ceroid-lipofuscinosis neuronal protein 5:Cytoplasmic domain	CLN5:CD	O75503	1203	CLN5	FALSE
		seq.9796.4	9796-4	3	SL009338	Bile salt-activated lipase	CEL	P19835	1056	CEL	TRUE
		seq.9800.20	9800-20	3	SL007991	NADH dehydrogenase [ubiquinone] 1 beta subcomplex subunit 8, mitochondrial	NDUB8	O95169	4714	NDUFB8	TRUE
		seq.9802.27	9802-27	3	SL019132	Patatin-like phospholipase domain-containing protein 2	PLPL2	Q96AD5	57104	PNPLA2	TRUE
		seq.9805.51	9805-51	3	SL009047	Semaphorin-4B	SEM4B	Q9NPR2	10509	SEMA4B	TRUE
		seq.9808.41	9808-41	3	SL019134	Trinucleotide repeat-containing gene 6B protein	TNR6B	Q9UPQ9	23112	TNRC6B	TRUE
		seq.9815.5	9815-5	3	SL025967	Rho GTPase-activating protein 1:Cellular retinaldehyde-TRIO domain	RHG01:CRAL-TRIO	Q07960	392	ARHGAP1	TRUE
		seq.9816.37	9816-37	3	SL015830	Isochorismatase domain-containing protein 1	ISOC1	Q96CN7	51015	ISOC1	TRUE
		seq.9819.110	9819-110	3	SL003755	Induced myeloid leukemia cell differentiation protein Mcl-1	Mcl-1	Q07820	4170	MCL1	TRUE
		seq.9823.2	9823-2	3	SL013732	Dihydrofolate reductase	DYR	P00374	1719	DHFR	TRUE
		seq.9826.135	9826-135	3	SL002513	Bis(5'-adenosyl)-triphosphatase	Fragile histidine triad protein	P49789	2272	FHIT	TRUE
		seq.9828.86	9828-86	3	SL009423	L-lactate dehydrogenase C chain	LDHC	P07864	3948	LDHC	TRUE
		seq.9829.91	9829-91	3	SL000579	Bile salt sulfotransferase	SULT 2A1	Q06520	6822	SULT2A1	TRUE
		seq.9830.109	9830-109	3	SL019151	Guanine nucleotide exchange factor VAV3	VAV3	Q9UKW4	10451	VAV3	TRUE
		seq.9831.12	9831-12	3	SL015343	Ras GTPase-activating protein-binding protein 2	G3BP2	Q9UN86	9908	G3BP2	TRUE
		seq.9832.33	9832-33	3	SL008953	Homogentisate 1,2-dioxygenase	HGD	Q93099	3081	HGD	TRUE
		seq.9834.62	9834-62	3	SL007996	Alcohol dehydrogenase 1B	ADH1B	P00325	125	ADH1B	TRUE
		seq.9835.16	9835-16	3	SL006487	Aldehyde dehydrogenase family 1 member A3	AL1A3	P47895	220	ALDH1A3	TRUE
		seq.9836.20	9836-20	3	SL007169	Deoxycytidine kinase	DCK	P27707	1633	DCK	TRUE
		seq.9837.60	9837-60	3	SL006249	NAD(P)H dehydrogenase [quinone] 1	NAD(P)H dehydrogenase	P15559	1728	NQO1	TRUE
		seq.9838.4	9838-4	3	SL004095	Mothers against decapentaplegic homolog 1	SMAD1	Q15797	4086	SMAD1	TRUE
		seq.9839.148	9839-148	3	SL004506	Toll/interleukin-1 receptor domain-containing adapter protein	Tirap	P58753	114609	TIRAP	TRUE
		seq.9840.2	9840-2	3	SL000350	Cell division control protein 42 homolog	Cdc42Hs	P60953	998	CDC42	TRUE
		seq.9841.197	9841-197	3	SL005747	Multifunctional protein ADE2	Multifunctional protein ADE2	P22234	10606	PAICS	TRUE
		seq.9842.2	9842-2	3	SL002723	Catenin beta-1	b-Catenin	P35222	1499	CTNNB1	TRUE
		seq.9843.5	9843-5	3	SL008029	Alpha-actinin-1	ACTN1	P12814	87	ACTN1	TRUE
		seq.9844.138	9844-138	3	SL008091	Alpha-actinin-2	ACTN2	P35609	88	ACTN2	TRUE
		seq.9845.33	9845-33	3	SL008933	Protein DJ-1	PARK7	Q99497	11315	PARK7	FALSE
		seq.9846.32	9846-32	3	SL004615	Rho GDP-dissociation inhibitor 2	Rho-GDI beta	P52566	397	ARHGDIB	TRUE
		seq.9847.21	9847-21	3	SL019152	Homeobox protein TGIF2	TGIF2	Q9GZN2	60436	TGIF2	TRUE
		seq.9848.22	9848-22	3	SL000391	Cyclin-H	Cyclin H	P51946	902	CCNH	TRUE
		seq.9849.13	9849-13	3	SL013026	DNA-(apurinic or apyrimidinic site) lyase	APEX1	P27695	328	APEX1	TRUE
		seq.9850.38	9850-38	3	SL014805	Eukaryotic translation initiation factor 1A, X-chromosomal	IF1AX	P47813	1964	EIF1AX	TRUE
		seq.9851.9	9851-9	3	SL005086	Fatty acid-binding protein, adipocyte	FABPA	P15090	2167	FABP4	FALSE
		seq.9853.3	9853-3	3	SL019153	Interferon-induced protein with tetratricopeptide repeats 2	IFIT2	P09913	3433	IFIT2	TRUE
		seq.9854.36	9854-36	3	SL003659	Aldose reductase	Aldose reductase	P15121	231	AKR1B1	FALSE
		seq.9855.10	9855-10	3	SL000567	Transforming protein RhoA	Rho A	P61586	387	RHOA	TRUE
		seq.9856.22	9856-22	3	SL014814	Deoxyhypusine synthase	DHYS	P49366	1725	DHPS	TRUE
		seq.9857.38	9857-38	3	SL007438	Interferon regulatory factor 4	IRF4	Q15306	3662	IRF4	FALSE
		seq.9859.180	9859-180	3	SL004602	Diamine acetyltransferase 1	SSAT-1	P21673	6303	SAT1	TRUE
		seq.9863.1	9863-1	3	SL003646	Tropomyosin alpha-4 chain	Tropomyosin 4	P67936	7171	TPM4	TRUE
		seq.9864.38	9864-38	3	SL019155	Tetratricopeptide repeat protein 1	TTC1	Q99614	7265	TTC1	TRUE
		seq.9865.40	9865-40	3	SL019141	Ubiquitin-conjugating enzyme E2 B	UBE2B	P63146	7320	UBE2B	TRUE
		seq.9867.23	9867-23	3	SL019156	Fructose-1,6-bisphosphatase isozyme 2	F16P2	O00757	8789	FBP2	TRUE
		seq.9869.28	9869-28	3	SL004092	Nuclear factor NF-kappa-B p105 subunit	NF-kappa-B p105	P19838	4790	NFKB1	TRUE
		seq.9870.17	9870-17	3	SL011183	Tryptophan--tRNA ligase, cytoplasmic	SYWC	P23381	7453	WARS1	TRUE
		seq.9872.23	9872-23	3	SL013023	Catenin alpha-2	CTNA2	P26232	1496	CTNNA2	TRUE
		seq.9873.17	9873-17	3	SL003804	Steroid hormone receptor ERR1	ERRalpha	P11474	2101	ESRRA	TRUE
		seq.9874.28	9874-28	3	SL003758	Cyclin-dependent kinase 4 inhibitor B	p15-INK4b	P42772	1030	CDKN2B	TRUE
		seq.9875.107	9875-107	3	SL019157	THO complex subunit 1	THOC1	Q96FV9	9984	THOC1	TRUE
		seq.9876.20	9876-20	3	SL004727	Fructose-bisphosphate aldolase C	aldolase C	P09972	230	ALDOC	TRUE
		seq.9877.28	9877-28	3	SL013040	Crk-like protein	CRKL	P46109	1399	CRKL	TRUE
		seq.9878.3	9878-3	3	SL000580	Estrogen sulfotransferase	SULT 1E	P49888	6783	SULT1E1	FALSE
		seq.9880.33	9880-33	3	SL019158	Tryptophan 2,3-dioxygenase	T23O	P48775	6999	TDO2	TRUE
		seq.9883.29	9883-29	3	SL002802	Lactoylglutathione lyase	Glyoxalase I	Q04760	2739	GLO1	TRUE
		seq.9884.8	9884-8	3	SL019142	Peptidyl-prolyl cis-trans isomerase-like 1	PPIL1	Q9Y3C6	51645	PPIL1	TRUE
		seq.9885.41	9885-41	3	SL014697	Ras-related protein Rap-2a	RAP2A	P10114	5911	RAP2A	TRUE
		seq.9886.28	9886-28	3	SL013824	DNA repair protein XRCC4	XRCC4	Q13426	7518	XRCC4	TRUE
		seq.9887.40	9887-40	3	SL019143	E3 ubiquitin-protein ligase RBBP6	RBBP6	Q7Z6E9	5930	RBBP6	TRUE
		seq.9889.42	9889-42	3	SL019159	Actin filament-associated protein 1-like 1	AF1L1	Q8TED9	134265	AFAP1L1	TRUE
		seq.9890.8	9890-8	3	SL005671	Tropomyosin alpha-3 chain	Tropomyosin alpha-3 chain	P06753	7170	TPM3	FALSE
		seq.9893.27	9893-27	3	SL004621	Ornithine decarboxylase antizyme 1	Ornithine decarboxylase antizyme	P54368	4946	OAZ1	TRUE
		seq.9894.13	9894-13	3	SL019161	Unconventional myosin-VI	MYO6	Q9UM54	4646	MYO6	TRUE
		seq.9895.77	9895-77	3	SL013851	DNA repair endonuclease XPF	XPF	Q92889	2072	ERCC4	TRUE
		seq.9896.21	9896-21	3	SL007296	Forkhead box protein G1	FOXGB	P55316	2290	FOXG1	TRUE
		seq.9897.9	9897-9	3	SL002090	DNA replication licensing factor MCM6	MCM6	Q14566	4175	MCM6	TRUE
		seq.9898.161	9898-161	3	SL014579	AT-rich interactive domain-containing protein 1A	ARI1A	O14497	8289	ARID1A	TRUE
		seq.9899.28	9899-28	3	SL019162	Kinesin-like protein KIF1C	KIF1C	O43896	10749	KIF1C	TRUE
		seq.9900.36	9900-36	3	SL019163	Neurofilament heavy polypeptide	NFH	P12036	4744	NEFH	TRUE
		seq.9901.28	9901-28	3	SL007650	Egl nine homolog 1	EGLN1	Q9GZT9	54583	EGLN1	TRUE
		seq.9906.21	9906-21	3	SL012805	Testican-3	TICN3	Q9BQ16	50859	SPOCK3	TRUE
		seq.9907.216	9907-216	3	SL010048	Tankyrase-1	Tankyrase-1	O95271	8658	TNKS	TRUE
		seq.9910.9	9910-9	3	SL010961	S-methyl-5'-thioadenosine phosphorylase	MTAP	Q13126	4507	MTAP	TRUE
		seq.9913.4	9913-4	3	SL011627	Ribosome-binding protein 1	RRBP1	Q9P2E9	6238	RRBP1	TRUE
		seq.9916.146	9916-146	3	SL025918	Leucine-rich repeat-containing protein 4B:Extracellular domain	LRC4B:ECD	Q9NT99	94030	LRRC4B	TRUE
		seq.9918.23	9918-23	3	SL003641	Calbindin	Calbindin D28	P05937	793	CALB1	TRUE
		seq.9923.6	9923-6	3	SL003791	Son of sevenless homolog 1	SOS1	Q07889	6654	SOS1	TRUE
		seq.9925.56	9925-56	3	SL025992	Scavenger receptor class F member 2:Cytoplasmic domain	SREC-II:CD	Q96GP6	91179	SCARF2	TRUE
		seq.9926.4	9926-4	3	SL004810	Protein S100-P	S100P	P25815	6286	S100P	TRUE
		seq.9927.96	9927-96	3	SL015069	Tensin-4	TENS4	Q8IZW8	84951	TNS4	TRUE
		seq.9928.125	9928-125	3	SL007044	Leukocyte cell-derived chemotaxin 1	LECT1	O75829	11061	CNMD	TRUE
		seq.9929.16	9929-16	3	SL025830	3-keto-steroid reductase:Extracellular domain (partial)	DHB7:ECD	P56937	51478	HSD17B7	TRUE
		seq.9930.48	9930-48	3	SL025870	Gamma-aminobutyric acid type B receptor subunit 2:Cytoplasmic domain	GABR2:CD	O75899	9568	GABBR2	TRUE
		seq.9931.20	9931-20	3	SL005851	Keratin, type II cytoskeletal 1	Keratin-1	P04264	3848	KRT1	TRUE
		seq.9932.49	9932-49	3	SL019219	Semaphorin-4F	SEM4F	O95754	10505	SEMA4F	TRUE
		seq.9933.49	9933-49	3	SL018708	Protein ATP1B4	AT1B4	Q9UN42	23439	ATP1B4	TRUE
		seq.9934.29	9934-29	3	SL005697	Phosphatidylinositol transfer protein alpha isoform	PIPNA	Q00169	5306	PITPNA	TRUE
		seq.9936.27	9936-27	3	SL019198	E3 ubiquitin-protein ligase LNX	LNX1	Q8TBB1	84708	LNX1	TRUE
		seq.9937.7	9937-7	3	SL007134	Gap junction alpha-1 protein	CXA1	P17302	2697	GJA1	TRUE
		seq.9940.35	9940-35	3	SL019220	Dual specificity phosphatase 28	DUS28	Q4G0W2	285193	DUSP28	TRUE
		seq.9941.70	9941-70	3	SL018623	Protocadherin beta-1	PCDB1	Q9Y5F3	29930	PCDHB1	TRUE
		seq.9942.2	9942-2	3	SL019191	NTF2-related export protein 1	NXT1	Q9UKK6	29107	NXT1	TRUE
		seq.9945.8	9945-8	3	SL025800	Armadillo repeat-containing protein 5:Armadillo Repeat Domain 2	ARMC5:ARM 2	Q96C12	79798	ARMC5	FALSE
		seq.9947.22	9947-22	3	SL019213	DNA topoisomerase 2-binding protein 1	TOPB1	Q92547	11073	TOPBP1	TRUE
		seq.9950.229	9950-229	3	SL005195	Lymphocyte activation gene 3 protein	LAG-3	P18627	3902	LAG3	TRUE
		seq.9951.36	9951-36	3	SL025856	F-box/LRR-repeat protein 4:Leucine-rich repeats 2 and 3	FBXL4:LRR2 and LRR3	Q9UKA2	26235	FBXL4	TRUE
		seq.9952.57	9952-57	3	SL016054	Transcription factor A, mitochondrial	TFAM	Q00059	7019	TFAM	TRUE
		seq.9954.2	9954-2	3	SL019214	Nuclear pore complex-interacting protein family member B3	NPPL3	Q92617	23117	NPIPB3	TRUE
		seq.9955.40	9955-40	3	SL025972	RING finger protein 148:region 2	RN148:region 2	Q8N7C7	378925	RNF148	TRUE
		seq.9956.7	9956-7	3	SL025783	Disintegrin and metalloproteinase domain-containing protein 15:Cytoplasmic domain	ADA15:CD	Q13444	8751	ADAM15	TRUE
		seq.9957.9	9957-9	3	SL019193	E3 ubiquitin-protein ligase RNF114	RN114	Q9Y508	55905	RNF114	TRUE
		seq.9959.60	9959-60	3	SL019199	Transmembrane protein 59-like	TM59L	Q9UK28	25789	TMEM59L	TRUE
		seq.9960.2	9960-2	3	SL019203	TBC1 domain family member 5	TBCD5	Q92609	9779	TBC1D5	TRUE
		seq.9962.1	9962-1	3	SL008817	Cadherin-related family member 5	MUCDL	Q9HBB8	53841	CDHR5	TRUE
		seq.9963.19	9963-19	3	SL019221	Protocadherin beta-10	PCDBA	Q9UN67	56126	PCDHB10	TRUE
		seq.9964.10	9964-10	3	SL018834	Myocardial zonula adherens protein	MYZAP	P0CAP1	100820829	MYZAP	TRUE
		seq.9969.8	9969-8	3	SL019210	Solute carrier family 22 member 16	S22AG	Q86VW1	85413	SLC22A16	TRUE
		seq.9970.7	9970-7	3	SL026025	UBX domain-containing protein 4:Cytoplasmic domain 2	UBXN4:CD 2	Q92575	23190	UBXN4	TRUE
		seq.9971.5	9971-5	3	SL019222	CUB and sushi domain-containing protein 2	CSMD2	Q7Z408	114784	CSMD2	TRUE
		seq.9974.8	9974-8	3	SL007726	Delta-like protein 3	DLL3	Q9NYJ7	10683	DLL3	TRUE
		seq.9979.13	9979-13	3	SL025789	Amphoterin-induced protein 1:Cytoplasmic domain	AMGO1:CD	Q86WK6	57463	AMIGO1	TRUE
		seq.9981.18	9981-18	3	SL025905	Protein FAM234B:C-term	K1467:C-term	A2RU67	57613	FAM234B	TRUE
		seq.9983.97	9983-97	3	SL019202	Inactive serine protease 35	PRS35	Q8N3Z0	167681	PRSS35	TRUE
		seq.9984.12	9984-12	3	SL019205	Protein YIPF6	YIPF6	Q96EC8	286451	YIPF6	TRUE
		seq.9986.14	9986-14	3	SL005356	Neuropeptide W	Neuropeptide W	Q8N729	283869	NPW	TRUE
		seq.9987.30	9987-30	3	SL025917	Leucine-rich repeat-containing protein 25:Cytoplasmic domain	LRC25:CD	Q8N386	126364	LRRC25	FALSE
		seq.9989.12	9989-12	3	SL019194	Leucine-rich repeat-containing protein 24	LRC24	Q50LG9	441381	LRRC24	TRUE
		seq.9991.112	9991-112	3	SL025845	EMILIN-3:region 2	EMIL3:region 2	Q9NT22	90187	EMILIN3	FALSE
		seq.9993.11	9993-11	3	SL019212	Zinc finger protein 264	ZN264	O43296	9422	ZNF264	TRUE
		seq.9994.217	9994-217	3	SL019217	Potassium-transporting ATPase subunit beta	ATP4B	P51164	496	ATP4B	TRUE
		seq.9995.6	9995-6	3	SL013164	Deoxyuridine 5'-triphosphate nucleotidohydrolase, mitochondrial	DUT	P33316	1854	DUT	TRUE
		seq.9997.12	9997-12	3	SL026026	UBX domain-containing protein 4:Cytoplasmic domain 1	UBXN4:CD 1	Q92575	23190	UBXN4	TRUE
		seq.9999.1	9999-1	3	SL019231	Interferon regulatory factor 6	IRF6	O14896	3664	IRF6	TRUE

### Sheet: 3
Supplemental Table 3:Intra-assay and inter-assay CVs and CVs from longitudinal pairs
CVs calculated for intra-assay and inter-assay variability are shown alongside CVs calculated from CRIC participants whose
samples were taken 1 year apart.		60 duplicate pairs		15 pairs
Intra-assay CV is calculated from 60 duplicate pairs of CRIC samples assayed at the same time as CRIC samples. Inter-assay CV was calculated from 15 pairs drawn from a personal repository of kidney failure patients, where one of each pair was assayed with CRIC or PACE samples on different days.		Intra-assay CV		Inter-assay CV
		Aggregate median [IQR] CV 3.19% [2.41,4.60]		Aggregate median [IQR] CV 7.6% [4.7, 13.5]
SeqID	Protein Name	Median Duplicate CV		Median Inter-assay CV
seq.18395.5	[Protein ADP-ribosylarginine] hydrolase	4.42513		4.26701
seq.5227.60	[Pyruvate dehydrogenase (acetyl-transferring)] kinase isozyme 1, mitochondrial	11.4954		18.6534
seq.12651.21	[Pyruvate dehydrogenase (acetyl-transferring)] kinase isozyme 2, mitochondrial	1.82191		5.08267
seq.22005.8	[Pyruvate dehydrogenase [acetyl-transferring]]-phosphatase 1, mitochondrial	2.30809		15.0307
seq.12457.10	1,2-dihydroxy-3-keto-5-methylthiopentene dioxygenase	2.54438		10.0277
seq.17150.8	10 kDa heat shock protein, mitochondrial	11.577		14.2867
seq.16882.27	14 kDa phosphohistidine phosphatase	4.11936		10.2266
seq.14156.33	14-3-3 protein beta/alpha	4.49275		16.2496
seq.12414.31	14-3-3 protein beta/alpha	6.46008		13.6514
seq.14157.21	14-3-3 protein epsilon	3.50105		4.22676
seq.4707.50	14-3-3 protein eta	4.89384		14.3568
seq.8901.40	14-3-3 protein gamma	4.32344		18.4419
seq.4179.57	14-3-3 protein gamma	5.59813		7.3035
seq.4829.43	14-3-3 protein sigma	4.58419		8.84268
seq.7625.27	14-3-3 protein theta	10.8672		11.14
seq.20087.3	15 kDa selenoprotein	2.65915		11.7821
seq.4995.16	15-hydroxyprostaglandin dehydrogenase [NAD(+)]	2.28636		5.60234
seq.13972.4	17-beta-hydroxysteroid dehydrogenase 14	1.79249		3.39807
seq.23393.56	1-acylglycerol-3-phosphate O-acyltransferase ABHD5	2.2405		15.513
seq.11354.21	1-phosphatidylinositol 4,5-bisphosphate phosphodiesterase beta-1	3.84793		11.5504
seq.25949.3	1-phosphatidylinositol 4,5-bisphosphate phosphodiesterase delta-3	5.15991		19.4122
seq.4563.61	1-phosphatidylinositol 4,5-bisphosphate phosphodiesterase gamma-1	4.36329		11.8987
seq.10070.22	1-phosphatidylinositol 4,5-bisphosphate phosphodiesterase gamma-2	10.4981		64.4373
seq.24909.40	1-phosphatidylinositol-4,5-bisphosphate phosphodiesterase delta-1	3.36142		3.32327
seq.23670.11	2-(3-amino-3-carboxypropyl)histidine synthase subunit 2	2.58399		16.1444
seq.6609.22	2',3'-cyclic-nucleotide 3'-phosphodiesterase	3.01388		11.2359
seq.12687.2	2,4-dienoyl-CoA reductase, mitochondrial	11.4794		43.3986
seq.10361.25	2'-5'-oligoadenylate synthase 1	2.90165		5.55774
seq.25941.4	2'-5'-oligoadenylate synthetase like protein	7.79923		14.6898
seq.23665.35	26S protease regulatory subunit 6A	5.99033		74.4917
seq.25456.73	26S protease regulatory subunit 8	4.02007		20.939
seq.18385.4	26S proteasome non-ATPase regulatory subunit 10	4.56017		11.3786
seq.13572.43	26S proteasome non-ATPase regulatory subunit 11	4.3962		33.5416
seq.13568.30	26S proteasome non-ATPase regulatory subunit 4	5.76623		24.939
seq.10716.35	26S proteasome non-ATPase regulatory subunit 5	2.23861		6.9882
seq.23672.10	26S proteasome non-ATPase regulatory subunit 6	3.42205		12.0162
seq.3898.5	26S proteasome non-ATPase regulatory subunit 7	2.14423		5.17444
seq.13931.22	26S proteasome non-ATPase regulatory subunit 9	5.99419		41.7584
seq.19240.265	28 kDa heat- and acid-stable phosphoprotein	6.75826		20.0085
seq.22845.3	28S ribosomal protein S14, mitochondrial	2.56179		7.06851
seq.17785.11	2'-deoxynucleoside 5'-phosphate N-hydrolase 1	2.35854		8.23393
seq.23645.49	2-hydroxyacyl-CoA lyase 1	4.39438		5.2783
seq.22112.30	2-methoxy-6-polyprenyl-1,4-benzoquinol methylase, mitochondrial	2.15257		1.78993
seq.6079.59	2-phosphoxylose phosphatase 1	2.48627		4.93604
seq.17814.8	3'(2'),5'-bisphosphate nucleotidase 1	3.78662		10.8266
seq.20433.19	39S ribosomal protein L1, mitochondrial	10.365		21.5668
seq.22554.101	39S ribosomal protein L10, mitochondrial	10.7068		34.7498
seq.23278.13	39S ribosomal protein L12, mitochondrial	9.4271		15.0575
seq.8021.59	39S ribosomal protein L14, mitochondrial	3.80376		24.2688
seq.19132.1	39S ribosomal protein L2, mitochondrial	3.34588		16.2241
seq.8942.2	39S ribosomal protein L21, mitochondrial	5.80808		7.90921
seq.21123.1	39S ribosomal protein L28, mitochondrial	3.61092		10.3166
seq.7982.10	39S ribosomal protein L32, mitochondrial	3.43791		7.93232
seq.13453.2	39S ribosomal protein L33, mitochondrial	6.71054		18.1067
seq.6933.20	39S ribosomal protein L34, mitochondrial	2.91854		6.76405
seq.25486.38	39S ribosomal protein L38, mitochondrial	9.30733		21.5472
seq.22557.68	39S ribosomal protein L50, mitochondrial	4.05442		5.52824
seq.7123.25	39S ribosomal protein L52, mitochondrial	2.41379		3.59634
seq.11135.5	39S ribosomal protein L55, mitochondrial	9.52038		32.5063
seq.23271.20	3-beta-hydroxysteroid-Delta(8),Delta(7)-isomerase	7.2009		6.36314
seq.5230.99	3-hydroxy-3-methylglutaryl-coenzyme A reductase	5.1589		10.1636
seq.4217.49	3-hydroxyacyl-CoA dehydrogenase type-2	11.3453		67.7728
seq.5861.78	3-hydroxyanthranilate 3,4-dioxygenase	5.32773		11.6037
seq.17329.2	3-hydroxybutyrate dehydrogenase type 2	5.66947		13.7976
seq.4693.72	3-hydroxyisobutyrate dehydrogenase, mitochondrial	2.41663		2.44158
seq.12396.19	3-hydroxyisobutyryl-CoA hydrolase, mitochondrial	9.47843		19.0207
seq.17782.23	3-ketoacyl-CoA thiolase, peroxisomal	3.28175		31.2902
seq.19483.16	3-ketodihydrosphingosine reductase	3.74946		7.44506
seq.8272.22	3-keto-steroid reductase:Cytoplasmic domain	2.46632		6.89699
seq.9929.16	3-keto-steroid reductase:Extracellular domain (partial)	9.37442		78.787
seq.12686.15	3-mercaptopyruvate sulfurtransferase	6.53657		3.85411
seq.18398.1	3-oxo-5-beta-steroid 4-dehydrogenase	3.79514		5.27834
seq.18271.43	3-oxoacyl-[acyl-carrier-protein] synthase, mitochondrial	8.11517		66.0566
seq.4460.8	3-phosphoinositide-dependent protein kinase 1	8.51728		19.2754
seq.13011.20	40S ribosomal protein S10	15.5048		39.2656
seq.21829.8	40S ribosomal protein S12	4.92966		15.1768
seq.20964.13	40S ribosomal protein S14	3.69185		17.5566
seq.19166.15	40S ribosomal protein S19	7.60205		14.1859
seq.21643.8	40S ribosomal protein S20	5.10497		16.2167
seq.23243.120	40S ribosomal protein S25	5.89037		24.795
seq.5026.66	40S ribosomal protein S3	2.79768		7.9692
seq.5484.63	40S ribosomal protein S3a	4.72363		12.4398
seq.9758.17	40S ribosomal protein S4, X isoform	24.4695		38.6773
seq.19195.85	40S ribosomal protein S5	7.54146		14.5065
seq.3864.5	40S ribosomal protein S7	3.18919		23.7379
seq.10430.31	4F2 cell-surface antigen heavy chain:Cytoplasmic domain	6.22092		6.27046
seq.7056.16	4F2 cell-surface antigen heavy chain:Extracellular domain	3.61828		3.35377
seq.10024.44	4-hydroxy-2-oxoglutarate aldolase, mitochondrial	2.64027		5.78386
seq.17509.6	4-hydroxyphenylpyruvate dioxygenase	7.10387		38.278
seq.12560.9	5'(3')-deoxyribonucleotidase, cytosolic type	2.33941		19.3186
seq.17856.23	5'(3')-deoxyribonucleotidase, mitochondrial	7.49657		25.9423
seq.21499.17	5-demethoxyubiquinone hydroxylase, mitochondrial	1.73155		6.984
seq.14107.1	5-formyltetrahydrofolate cyclo-ligase	3.67715		7.37068
seq.13556.28	5-hydroxytryptamine receptor 2A	2.62529		4.32633
seq.13561.5	5-hydroxytryptamine receptor 6	2.49838		10.395
seq.13547.5	5-hydroxytryptamine receptor 7	3.41292		6.68777
seq.25880.14	5-Lipoxygenase	6.19221		7.90728
seq.6993.8	5'-Nucleotidase	2.36126		4.30316
seq.15452.5	5'-Nucleotidase	8.07772		7.30272
seq.25438.288	5'-nucleotidase domain-containing protein 1	2.29582		7.73347
seq.9126.171	5'-nucleotidase domain-containing protein 3	4.70286		16.9053
seq.2682.68	60 kDa heat shock protein, mitochondrial	18.4887		29.5986
seq.10949.59	60S acidic ribosomal protein P2	1.82253		9.21255
seq.21286.29	60S ribosomal protein L11	3.90209		8.95191
seq.19183.164	60S ribosomal protein L12	6.71171		20.6708
seq.21583.14	60S ribosomal protein L26-like 1	12.5766		11.7017
seq.12478.15	60S ribosomal protein L30	6.79041		12.8589
seq.22553.4	60S ribosomal protein L38	3.41094		6.36209
seq.20999.12	60S ribosomal protein L5	12.2394		12.1459
seq.12564.9	60S ribosome subunit biogenesis protein NIP7 homolog	7.65553		18.4596
seq.22141.59	6-phosphofructo-2-kinase/fructose-2,6-bisphosphatase 1	2.71139		46.0925
seq.12456.5	6-phosphofructo-2-kinase/fructose-2,6-bisphosphatase 3	4.22388		21.6298
seq.25041.11	6-phosphofructo-2-kinase/fructose-2,6-bisphosphatase 4	4.50225		8.06848
seq.4187.49	6-phosphogluconate dehydrogenase, decarboxylating	11.2341		132.454
seq.17799.9	6-phosphogluconolactonase	2.13138		7.55742
seq.12014.19	6-pyruvoyl tetrahydrobiopterin synthase	3.62989		13.4832
seq.19206.20	7,8-dihydro-8-oxoguanine triphosphatase	2.06799		3.92837
seq.11370.20	72 kDa inositol polyphosphate 5-phosphatase	3.64869		7.40234
seq.4160.49	72 kDa type IV collagenase	3.62167		5.81249
seq.16588.10	78 kDa glucose-regulated protein	25.1763		13.6225
seq.19135.5	7-methylguanosine phosphate-specific 5'-nucleotidase	2.60186		4.07088
seq.3174.2	A disintegrin and metalloproteinase with thrombospondin motifs 1	2.80713		4.18788
seq.3175.51	A disintegrin and metalloproteinase with thrombospondin motifs 13	3.01858		14.6234
seq.4533.76	A disintegrin and metalloproteinase with thrombospondin motifs 15	4.00547		6.71762
seq.8845.2	A disintegrin and metalloproteinase with thrombospondin motifs 3	2.69376		3.95467
seq.2809.25	A disintegrin and metalloproteinase with thrombospondin motifs 4	2.7249		3.96508
seq.3168.8	A disintegrin and metalloproteinase with thrombospondin motifs 5	2.30855		3.68449
seq.9794.17	AarF domain-containing protein kinase 4	2.4682		3.88948
seq.3342.76	Abelson tyrosine-protein kinase 2	2.88604		6.23002
seq.5261.13	Abelson tyrosine-protein kinase 2	3.81153		5.14501
seq.23553.1	ABI gene family member 3	2.12381		4.28189
seq.25889.108	Absent in melanoma 2	2.45448		9.8088
seq.21515.61	Acetoacetyl-CoA synthetase	2.33634		6.47628
seq.15553.22	Acetylcholinesterase	1.65176		2.29654
seq.10980.11	Acetylcholinesterase	2.94588		5.31809
seq.17341.89	Acetyl-CoA acetyltransferase, cytosolic	11.1388		81.285
seq.19197.95	Acetyl-CoA acetyltransferase, mitochondrial	8.3539		24.5614
seq.25094.9	Acetyl-coenzyme A synthetase, cytoplasmic	2.32276		35.2563
seq.4771.10	Acid sphingomyelinase-like phosphodiesterase 3a	4.71048		2.30999
seq.14086.11	Acid sphingomyelinase-like phosphodiesterase 3a	5.67289		10.9779
seq.19169.88	Acidic fibroblast growth factor intracellular-binding protein	4.41037		60.9451
seq.13073.14	Acidic leucine-rich nuclear phosphoprotein 32 family member A	4.23261		5.35118
seq.4194.26	Acidic leucine-rich nuclear phosphoprotein 32 family member B	2.08614		65.8032
seq.22398.5	Acidic leucine-rich nuclear phosphoprotein 32 family member C	2.9389		9.94707
seq.16591.71	Acidic mammalian chitinase	2.02576		2.7917
seq.6951.26	Acid-sensing ion channel 4	1.68717		2.87008
seq.10507.166	Acrosomal protein SP-10	2.1281		3.49226
seq.15301.24	Acrosomal protein SP-10	4.57405		8.87279
seq.9889.42	Actin filament-associated protein 1-like 1	3.54799		6.1172
seq.24445.38	Actin filament-associated protein 1-like 2	2.60151		15.6153
seq.13578.98	Actin-binding LIM protein 3	2.98041		38.0938
seq.12689.56	Actin-related protein 2/3 complex subunit 1B	10.7722		40.4142
seq.23376.56	Actin-related protein 2/3 complex subunit 2	4.05241		19.5622
seq.13573.5	Actin-related protein 2/3 complex subunit 3	7.08158		27.6291
seq.18419.20	Actin-related protein 2/3 complex subunit 5	4.28134		52.628
seq.3758.68	Activated Protein C	2.21873		5.65685
seq.3758.63	Activated Protein C	2.97381		4.72557
seq.19236.24	Activated RNA polymerase II transcriptional coactivator p15	7.07069		17.1533
seq.10647.18	Activating signal cointegrator 1 complex subunit 1	3.98885		10.6525
seq.24476.18	Activating signal cointegrator 1 complex subunit 2	5.43617		13.8693
seq.11633.89	Activator of 90 kDa heat shock protein ATPase homolog 1	3.26136		9.77331
seq.8008.28	Activator of apoptosis harakiri	2.48335		5.26805
seq.21958.4	Active breakpoint cluster region-related protein	7.10973		26.4
seq.19622.7	Activin A	3.3133		9.63888
seq.2748.3	Activin A	3.39081		8.27646
seq.16746.12	Activin B	2.51518		5.00572
seq.2806.49	Activin receptor type-1B	2.15038		5.4651
seq.19208.8	Activin receptor type-2A	2.37399		4.8914
seq.9412.52	Activin receptor type-2B	1.86458		3.74208
seq.21703.31	Activin RIA	15.2782		20.334
seq.21343.3	Activity-regulated cytoskeleton-associated protein	5.95118		34.5689
seq.17466.72	Acyl-CoA synthetase family member 2, mitochondrial	11.2317		22.7233
seq.23692.19	Acyl-CoA synthetase short-chain family member 3, mitochondrial	9.41765		11.2117
seq.24686.19	Acyl-CoA-binding domain-containing protein 4	3.55027		8.43808
seq.19341.36	Acyl-CoA-binding domain-containing protein 6	5.4894
seq.10075.75	Acyl-CoA-binding domain-containing protein 6	26.4975		17.808
seq.13563.259	Acyl-CoA-binding domain-containing protein 7	2.12127		12.3127
seq.16919.1	Acyl-CoA-binding protein	5.75915		7.39625
seq.23601.43	Acyl-coenzyme A thioesterase 12	2.87902		24.8652
seq.17675.17	Acyl-coenzyme A thioesterase 13	11.4338		17.3992
seq.17400.71	Acyl-coenzyme A thioesterase 8	5.09339		51.5302
seq.23298.148	Acyl-coenzyme A thioesterase THEM4	7.90925		57.7268
seq.20370.6	Acylphosphatase-1	3.03927		6.06618
seq.12812.25	Acylphosphatase-2	3.93513		14.9511
seq.17819.30	Acylpyruvase FAHD1, mitochondrial	7.3851		105.733
seq.21681.10	ADAM 28	2.58173		2.71207
seq.21440.9	ADAM 8	1.94602		4.34046
seq.9115.78	ADAM DEC1	3.91539		9.56939
seq.6575.79	ADAMTS-like protein 1	1.58634		4.88833
seq.16890.37	ADAMTS-like protein 1	3.90578		9.64692
seq.6379.62	ADAMTS-like protein 2	4.03237		4.67021
seq.4976.57	Adapter molecule crk	4.28299		9.61547
seq.20915.68	Adaptin ear-binding coat-associated protein 2	2.57503		15.4404
seq.10030.8	Adenine DNA glycosylase	2.50118		2.78768
seq.10088.37	Adenine phosphoribosyltransferase	20.5697		55.8001
seq.19751.21	Adenosine deaminase	6.1659		12.294
seq.6077.63	Adenosine deaminase CECR1	2.4658		5.15032
seq.19207.119	Adenosine kinase	7.79981		66.4986
seq.21393.62	Adenosylhomocysteinase	3.95347		35.0123
seq.12652.37	Adenosylhomocysteinase 2	8.66423		26.2805
seq.11368.32	Adenylate kinase 2, mitochondrial	8.87196		10.5421
seq.17432.25	Adenylate kinase 4, mitochondrial	4.17102		8.80025
seq.5012.67	Adenylate kinase isoenzyme 1	5.88474		19.7284
seq.13613.23	Adenylate kinase isoenzyme 5	7.31796		7.57108
seq.5023.23	Adenylosuccinate lyase	11.5202		33.5443
seq.13998.26	Adenylosuccinate synthetase isozyme 1	4.30931		41.8569
seq.12644.63	Adenylosuccinate synthetase isozyme 2	5.55892		88.1376
seq.12034.28	Adenylyl cyclase-associated protein 1	24.5234		26.4747
seq.14229.5	Adenylyltransferase and sulfurtransferase MOCS3	5.11931		6.00816
seq.22588.35	Adhesion G protein-coupled receptor B2	3.634		9.41613
seq.15365.41	Adhesion G protein-coupled receptor B3	2.65326		3.57968
seq.4546.27	Adhesion G protein-coupled receptor E2	6.46523		6.27855
seq.6409.57	Adhesion G protein-coupled receptor F5	2.56843		7.00516
seq.21546.20	Adhesion G-protein coupled receptor D1	2.0608		3.69
seq.11243.90	Adhesion G-protein coupled receptor F1	2.10935		3.57371
seq.21697.57	Adhesion G-protein coupled receptor F2	3.29823		4.49477
seq.18893.26	Adhesion G-protein coupled receptor G1	2.77331		8.39297
seq.4551.72	Adhesion G-protein coupled receptor G5	4.29755		6.26196
seq.10605.22	Adipocyte plasma membrane-associated protein	3.18666		10.9825
seq.3554.24	Adiponectin	5.15497		3.06381
seq.8100.15	ADM2	2.85986		14.612
seq.9482.110	ADP-ribose pyrophosphatase, mitochondrial	1.79279		4.6741
seq.11513.92	ADP-ribosyl cyclase/cyclic ADP-ribose hydrolase 1	2.40232		4.68777
seq.7174.15	ADP-ribosyl cyclase/cyclic ADP-ribose hydrolase 1	3.43931		5.21115
seq.4535.50	ADP-ribosyl cyclase/cyclic ADP-ribose hydrolase 2	3.58071		4.45671
seq.19239.5	ADP-ribosylation factor 1	2.89103		16.3322
seq.12578.13	ADP-ribosylation factor 3	6.83054		11.4405
seq.18408.26	ADP-ribosylation factor 4	7.10636		14.8951
seq.18409.61	ADP-ribosylation factor 5	3.53325		5.77767
seq.12425.104	ADP-ribosylation factor 6	3.09591		4.86573
seq.11556.19	ADP-ribosylation factor GTPase-activating protein 1	2.58331		14.9702
seq.11664.32	ADP-ribosylation factor GTPase-activating protein 2	3.11006		4.7151
seq.13594.158	ADP-ribosylation factor-binding protein GGA1	3.04314		5.62066
seq.11683.19	ADP-ribosylation factor-binding protein GGA3	4.41323		9.46684
seq.12392.30	ADP-ribosylation factor-like protein 1	2.30233		2.75346
seq.12433.8	ADP-ribosylation factor-like protein 11	1.77337		8.83321
seq.18410.26	ADP-ribosylation factor-like protein 14	43.9126		39.9097
seq.18411.83	ADP-ribosylation factor-like protein 15	5.55816		10.0229
seq.12587.65	ADP-ribosylation factor-like protein 2	6.54995		15.073
seq.18407.36	ADP-ribosylation factor-like protein 2-binding protein	2.92465		9.13118
seq.12571.14	ADP-ribosylation factor-like protein 3	3.53003		5.0451
seq.18413.24	ADP-ribosylation factor-like protein 4D	3.63923		5.0453
seq.18414.26	ADP-ribosylation factor-like protein 5A	2.6033		5.66777
seq.18415.16	ADP-ribosylation factor-like protein 6	3.2238		13.0652
seq.24699.20	ADP-ribosylation factor-like protein 6-interacting protein 1	11.4453		16.8718
seq.23281.29	ADP-ribosylation factor-like protein 8A	17.591		127.466
seq.8569.147	ADP-ribosylation factor-like protein 8B	2.14043		5.13891
seq.18416.3	ADP-ribosylation factor-like protein 9	1.66729		2.68395
seq.17761.2	ADP-sugar pyrophosphatase	2.70016		7.13571
seq.11231.12	Adrenodoxin-like protein, mitochondrial	3.48623		7.68103
seq.14115.34	Adrenomedullin	2.73461		5.6245
seq.7922.5	Adrenomedullin	3.34674		10.9473
seq.12684.5	Adseverin	6.30575		7.40165
seq.4125.52	Advanced glycosylation end product-specific receptor, soluble	3.70608		5.2298
seq.4763.31	Afamin	2.70951		6.96795
seq.18196.8	Afamin	5.93536		5.15095
seq.4188.1	Aflatoxin B1 aldehyde reductase member 2	5.87093		46.6678
seq.18173.11	Aflatoxin B1 aldehyde reductase member 3	2.77828		28.7249
seq.3280.49	Aggrecan core protein	1.87663		5.60692
seq.2813.11	Agouti-related protein	3.26329		5.2365
seq.5676.54	Agouti-signaling protein	2.5183		6.97359
seq.3839.60	AH receptor-interacting protein	3.70306		23.778
seq.18399.1	A-kinase anchor protein 7 isoforms alpha and beta	3.10474		6.9078
seq.23280.9	Akirin-2	2.24195		14.4961
seq.3709.4	Alanine aminotransferase 1	3.21611		7.43069
seq.16015.19	Alanine aminotransferase 1	7.72623		19.598
seq.21339.19	Alanine aminotransferase 2	1.46081		4.88864
seq.12340.17	Alanine--tRNA ligase, cytoplasmic	3.44446		12.847
seq.21535.5	Alanyl-tRNA editing protein Aarsd1	5.4737		11.5781
seq.4192.10	Alcohol dehydrogenase [NADP(+)]	2.56615		4.66066
seq.17396.23	Alcohol dehydrogenase 1A	3.07853		19.365
seq.9834.62	Alcohol dehydrogenase 1B	2.3949		3.07238
seq.15525.294	Alcohol dehydrogenase 1C	3.75127		77.602
seq.8325.37	Alcohol dehydrogenase 4	6.46599		19.0024
seq.18206.18	Alcohol dehydrogenase 6	5.031		7.855
seq.11377.19	Alcohol dehydrogenase class 4 mu/sigma chain	1.83083		6.8577
seq.11369.23	Alcohol dehydrogenase class-3	5.43584		7.64846
seq.9835.16	Aldehyde dehydrogenase family 1 member A3	7.58534		11.6521
seq.12940.35	Aldehyde dehydrogenase family 3 member B1	2.09496		4.05838
seq.22057.9	Aldehyde dehydrogenase X, mitochondrial	4.91127		10.4502
seq.11480.1	Aldehyde dehydrogenase, dimeric NADP-preferring	2.20804		5.21543
seq.18381.16	Aldehyde dehydrogenase, mitochondrial	4.87423		46.3192
seq.16081.38	Aldo-keto reductase family 1 member B10	9.40379		29.7588
seq.12618.50	Aldo-keto reductase family 1 member C1	3.19483		5.46732
seq.21271.53	Aldo-keto reductase family 1 member C2	4.61487		14.3637
seq.17377.1	Aldo-keto reductase family 1 member C3	3.02387		25.4688
seq.18397.5	Aldo-keto reductase family 1 member C4	8.46882		5.70565
seq.16606.85	Aldose reductase	13.398		13.2814
seq.9854.36	Aldose reductase	15.3617		8.73346
seq.6284.7	ALK and LTK ligand 2	3.35487		9.45466
seq.8249.124	ALK tyrosine kinase receptor	1.93735		5.07363
seq.7813.6	Alkaline phosphatase, placental type	2.41663		15.3508
seq.6706.18	Alkaline phosphatase, placental-like	3.09473		3.5049
seq.6715.63	Alkaline phosphatase, placental-like	3.44167		3.26218
seq.16926.44	Alkaline phosphatase, tissue-nonspecific isozyme	2.74306		16.6535
seq.11173.29	Allergin-1	2.28571		9.39723
seq.2849.49	Allograft inflammatory factor 1	3.63855		12.0824
seq.18871.24	Allograft inflammatory factor 1-like	3.4242		6.67638
seq.11926.23	Alpha- and gamma-adaptin-binding protein p34	4.72669		15.2737
seq.21716.29	Alpha-(1,3)-fucosyltransferase	2.58261		2.68695
seq.7156.2	Alpha-(1,3)-fucosyltransferase 10	2.27691		3.99908
seq.21720.13	Alpha-(1,3)-fucosyltransferase 11	2.19808		3.87277
seq.4549.78	Alpha-(1,3)-fucosyltransferase 5	2.42348		6.1905
seq.6991.24	Alpha-(1,3)-fucosyltransferase 9	4.57818		16.337
seq.8244.16	Alpha-(1,6)-fucosyltransferase	2.74859		10.7574
seq.10571.14	Alpha-1,3-mannosyl-glycoprotein 2-beta-N-acetylglucosaminyltransferase	2.12802		3.8954
seq.9392.43	Alpha-1,3-mannosyl-glycoprotein 4-beta-N-acetylglucosaminyltransferase A	5.32762		12.4095
seq.7141.21	Alpha-1,3-mannosyl-glycoprotein 4-beta-N-acetylglucosaminyltransferase B	5.81546		3.92901
seq.7208.60	Alpha-1,3-mannosyl-glycoprotein 4-beta-N-acetylglucosaminyltransferase C	1.91816		6.66704
seq.23654.6	Alpha-1,3-mannosyltransferase ALG2	6.64391		25.4209
seq.10835.25	Alpha-1,4-N-acetylglucosaminyltransferase	1.96416		15.5348
seq.6909.40	Alpha-1,6-mannosyl-glycoprotein 2-beta-N-acetylglucosaminyltransferase	2.79301		7.81176
seq.21768.9	Alpha-1,6-mannosylglycoprotein 6-beta-N-acetylglucosaminyltransferase A	1.28707		3.3781
seq.21813.171	Alpha-1,6-mannosylglycoprotein 6-beta-N-acetylglucosaminyltransferase A	3.01841		2.5913
seq.4153.11	Alpha-1-antichymotrypsin complex	3.63477		14.4308
seq.3580.25	Alpha-1-antitrypsin	4.90706		5.19963
seq.16561.9	Alpha-1B-glycoprotein	5.79984		7.17053
seq.22946.55	Alpha-1-syntrophin	1.51742		5.05524
seq.19274.80	Alpha-1-syntrophin	5.73501		21.0835
seq.7920.30	Alpha-2,8-sialyltransferase 8B	1.90741		6.95272
seq.6930.95	Alpha-2,8-sialyltransferase 8F	2.80735		6.84691
seq.3024.18	Alpha-2-antiplasmin	3.82805		10.4663
seq.3581.53	Alpha-2-HS-glycoprotein	4.82648		8.23401
seq.10966.1	Alpha-2-HS-glycoprotein	5.68339		6.96546
seq.3708.62	Alpha-2-macroglobulin	4.3856		64.7517
seq.3640.14	alpha-2-macroglobulin receptor-associated protein	2.71037		6.27741
seq.15482.12	Alpha-2-macroglobulin-like protein 1	1.73106		2.57533
seq.9843.5	Alpha-actinin-1	5.26995		17.2424
seq.9844.138	Alpha-actinin-2	2.89808		6.43317
seq.25057.2	Alpha-actinin-4	3.86406		5.18799
seq.21498.3	Alpha-aminoadipic semialdehyde dehydrogenase	2.53595		6.44165
seq.7918.114	Alpha-amylase 1	2.53089		3.60743
seq.15556.49	Alpha-amylase 2B	2.39292		2.02725
seq.10439.57	Alpha-amylase 2B	3.11223		4.41602
seq.10087.10	Alpha-crystallin A chain	1.84848		5.1371
seq.17734.13	Alpha-endosulfine	3.87562		12.1178
seq.11105.171	Alpha-enolase	41.9465		139.54
seq.5792.8	alpha-Fetoprotein	3.76423		19.4366
seq.15588.17	Alpha-galactosidase A	3.08191		39.8414
seq.9025.5	Alpha-hemoglobin-stabilizing protein	9.7361		12.2192
seq.11436.6	Alpha-internexin	2.42616		6.44191
seq.18401.18	Alpha-ketoglutarate-dependent dioxygenase alkB homolog 3	2.20939		21.8956
seq.21384.2	Alpha-L-fucoside fucohydrolase	5.08701		4.48573
seq.3169.70	Alpha-L-iduronidase	3.13108		14.3231
seq.7867.154	Alpha-N-acetylgalactosaminide alpha-2,6-sialyltransferase 1	5.22846		17.4204
seq.7823.22	Alpha-N-acetylgalactosaminide alpha-2,6-sialyltransferase 2	6.62593		23.9123
seq.10705.14	Alpha-N-acetylgalactosaminide alpha-2,6-sialyltransferase 3	1.85769		6.54588
seq.10626.116	Alpha-N-acetylgalactosaminide alpha-2,6-sialyltransferase 3	2.55948		10.6434
seq.7927.16	Alpha-N-acetylgalactosaminide alpha-2,6-sialyltransferase 5	3.19417		7.37058
seq.7228.2	Alpha-N-acetylgalactosaminide alpha-2,6-sialyltransferase 6	3.56614		7.81602
seq.15509.2	Alpha-N-acetylglucosaminidase	3.7452		13.2013
seq.21508.7	Alpha-N-acetylneuraminide alpha-2,8-sialyltransferase	2.50711		3.0403
seq.21663.149	Alpha-N-acetylneuraminide alpha-2,8-sialyltransferase	4.83706		8.69017
seq.21726.73	Alpha-N-acetyl-neuraminyl-2,3-beta-galactosyl-1,3-N-acetyl-galactosaminide alpha-2,6-sialyltransferase	2.31946		5.66572
seq.13434.172	Alpha-parvin	2.68205		10.1627
seq.4292.5	Alpha-soluble NSF attachment protein	3.2042		24.9601
seq.8458.16	Alpha-synuclein	3.89926		12.2831
seq.8458.111	Alpha-synuclein	4.73806		11.0919
seq.9065.28	Alpha-taxilin	3.45745		26.8712
seq.15698.6	Alpha-taxilin	3.99232		23.6591
seq.24687.18	Alpha-tocopherol transfer protein-like	7.26041		22.7781
seq.6209.2	Amiloride-sensitive amine oxidase [copper-containing]	3.00603		3.8353
seq.15486.126	Amiloride-sensitive amine oxidase [copper-containing]	4.07279		8.93977
seq.3343.1	Aminoacylase-1	4.37303		89.6521
seq.21240.6	Aminomethyltransferase, mitochondrial	7.65893		31.3191
seq.12386.11	Aminopeptidase B	8.62924		63.9227
seq.15457.14	Aminopeptidase N	4.28243		54.8468
seq.18396.10	Amino-terminal enhancer of split	1.91088		5.58679
seq.18402.1	AMMECR1-like protein	1.81412		19.7727
seq.18403.25	AMP deaminase 2	5.74897		79.8399
seq.5183.53	AMP Kinase (alpha1beta1gamma1)	3.20293		5.31457
seq.5245.40	AMP Kinase (alpha2beta2gamma1)	3.73932		22.5408
seq.24908.19	Amphiphysin	1.50574		6.80113
seq.2970.60	Amphiregulin	2.38737		6.85883
seq.9979.13	Amphoterin-induced protein 1:Cytoplasmic domain	3.1561		12.8761
seq.20120.101	Amphoterin-induced protein 1:Extracellular domain	2.69143		7.2903
seq.6914.15	Amphoterin-induced protein 2	4.12225		4.87142
seq.14134.49	Amphoterin-induced protein 2	4.83969		5.54423
seq.12401.3	AMSH-like protease	2.53979		12.4121
seq.12822.34	Amyloid beta A4 precursor protein-binding family B member 1:Phosphotyrosine Interaction Domain 1	2.74289		13.3349
seq.14206.28	Amyloid beta A4 precursor protein-binding family B member 1:Phosphotyrosine Interaction Domain 2	2.69436		2.23329
seq.21949.4	Amyloid beta A4 precursor protein-binding family B member 1-interacting protein	2.30013		10.5824
seq.12753.6	Amyloid beta A4 precursor protein-binding family B member 2:Phosphotyrosine Interaction Domain 1	3.5251		5.20661
seq.12761.12	Amyloid beta A4 precursor protein-binding family B member 2:Phosphotyrosine Interaction Domain 2	1.89677		1.28965
seq.12784.10	Amyloid beta A4 precursor protein-binding family B member 3:Phosphotyrosine Interaction Domain 1,Isoform II	1.27448		3.96681
seq.13589.10	Amyloid beta A4 precursor protein-binding family B member 3:Phosphotyrosine Interaction Domain 2, Isoform IV	2.10566		8.5679
seq.3171.57	Amyloid beta A4 protein	4.93476		16.5362
seq.7210.25	Amyloid-like protein 1	4.91946		6.79285
seq.10627.87	Amyloid-like protein 2	2.55364		6.14244
seq.7915.31	Amyloid-like protein 2	2.60813		10.8809
seq.19173.5	AN1-type zinc finger protein 1	7.98133		9.35967
seq.23319.6	AN1-type zinc finger protein 2B	5.24871		4.68463
seq.21875.31	AN1-type zinc finger protein 3	3.65833		5.76453
seq.18317.111	AN1-type zinc finger protein 5	2.74381		5.93066
seq.12345.4	Anaphase-promoting complex subunit 10	1.69792		5.54507
seq.11690.47	Anaphase-promoting complex subunit 7	2.54824		3.78895
seq.8051.10	Angiogenic factor with G patch and FHA domains 1	3.20017		3.68204
seq.4874.3	Angiogenin	5.04078		4.41942
seq.25296.3	Angiomotin	1.74542		2.89474
seq.2811.27	Angiopoietin-1	6.11976		39.3473
seq.3773.15	Angiopoietin-1 receptor, soluble	1.96162		5.38903
seq.2602.2	Angiopoietin-2	4.5822		6.52436
seq.13660.76	Angiopoietin-2	5.28315		8.11033
seq.2500.2	Angiopoietin-4	5.23732		10.0141
seq.7183.102	Angiopoietin-like protein 8	1.57699		3.72942
seq.11142.11	Angiopoietin-related protein 1:C-Term, Fibrinogen domian	3.42394		4.64877
seq.9092.33	Angiopoietin-related protein 1:N-term	1.92454		9.30157
seq.10391.1	Angiopoietin-related protein 3	5.13003		5.60469
seq.10382.1	Angiopoietin-related protein 3	5.19268		9.72338
seq.3796.79	Angiopoietin-related protein 4	5.0138		6.69242
seq.6371.50	Angiopoietin-related protein 7	2.00716		16.0948
seq.3710.49	Angiostatin	3.60717		3.03179
seq.10714.7	Angiotensin-converting enzyme	5.74195		5.26855
seq.2805.6	Angiotensin-converting enzyme 2	2.42949		2.08106
seq.3484.60	Angiotensinogen	5.5067		5.01329
seq.13979.3	Anion exchange transporter	3.37062		11.7082
seq.25437.18	Ankyrin repeat and MYND domain-containing protein 2	2.324		8.15579
seq.25261.42	Ankyrin repeat and SAM domain-containing protein 3	2.67271		3.32469
seq.21234.7	Ankyrin repeat and SOCS box protein 13	5.09549		11.1812
seq.22071.38	Ankyrin repeat and SOCS box protein 8	1.72734		1.67339
seq.19601.15	Ankyrin repeat and SOCS box protein 9	3.54025		6.56192
seq.15361.37	Ankyrin repeat domain-containing protein 1	1.30539		3.46652
seq.10398.110	Ankyrin repeat domain-containing protein 1	2.31743		2.4923
seq.24720.10	Ankyrin repeat domain-containing protein 16	4.67207		6.11843
seq.25274.2	Ankyrin repeat domain-containing protein 2	4.83468		13.9557
seq.12445.50	Ankyrin repeat domain-containing protein 27	2.19235		3.29059
seq.23367.8	Ankyrin repeat domain-containing protein 40	5.47818		9.85376
seq.23413.38	Ankyrin repeat domain-containing protein 45	2.37186		7.89164
seq.7851.30	Ankyrin repeat domain-containing protein 46	1.97216		2.39953
seq.18404.22	Ankyrin repeat domain-containing protein 54	2.49769		8.76817
seq.23424.4	Ankyrin repeat domain-containing protein 63	3.33433		5.60447
seq.21590.9	Ankyrin repeat family A protein 2	3.49395		3.36443
seq.7624.19	Ankyrin-2	2.1525		2.85519
seq.4960.72	Annexin A1	2.82441		9.35364
seq.13605.16	Annexin A10	4.16012		6.68297
seq.17513.11	Annexin A11	5.28108		9.00195
seq.17835.28	Annexin A13	1.52789		3.98656
seq.13700.10	Annexin A2	3.64322		8.29586
seq.17163.117	Annexin A3	1.82136		4.58157
seq.17164.15	Annexin A4	2.42756		7.04251
seq.14158.17	Annexin A5	2.10651		13.5798
seq.5335.73	Annexin A6	5.70355		6.16274
seq.18244.1	Annexin A7	4.41531		9.69921
seq.14203.3	Annexin A7	5.41779		7.90884
seq.18290.6	Annexin A8	2.09145		6.58037
seq.13588.11	Annexin A9	3.63041		6.19364
seq.6603.18	Anosmin-1	2.96736		6.06316
seq.4959.2	Anterior gradient protein 2 homolog	1.57892		1.94478
seq.5668.49	Anterior gradient protein 3	3.85927		11.6897
seq.17342.13	Anterior gradient protein 3	4.54087		10.7097
seq.10464.6	Anthrax toxin receptor 1	2.09833		7.62238
seq.15559.5	Anthrax toxin receptor 2	1.94496		9.06014
seq.15481.45	Antibacterial protein LL-37	4.45464		8.61883
seq.8749.194	Antigen-presenting glycoprotein CD1d	1.9152		6.12117
seq.4413.3	Antileukoproteinase	4.21088		3.16884
seq.25282.6	Antizyme inhibitor 1	3.56698		8.20327
seq.24954.83	AP-1 complex subunit beta-1	4.8436		60.4478
seq.12714.38	AP-1 complex subunit gamma-like 2	4.42311		8.42688
seq.18405.117	AP-1 complex subunit sigma-2	3.6702		43.4542
seq.20445.29	AP-1 complex-associated regulatory protein	8.3354		29.8767
seq.13621.31	AP-2 complex subunit alpha-2	4.66639		33.3562
seq.24938.7	AP-2 complex subunit beta-1	5.2337		37.5154
seq.7947.19	AP-4 complex accessory subunit tepsin	2.09473		2.57862
seq.10076.1	AP-4 complex subunit mu-1	1.57566		22.0461
seq.6622.90	Apelin	2.42939		3.72016
seq.12423.38	APOBEC1 complementation factor	2.56219		4.04217
seq.2750.3	Apolipoprotein A-I	9.61934		10.6405
seq.7127.3	Apolipoprotein A-II	3.29635		6.89155
seq.17685.9	Apolipoprotein A-IV	4.54344		3.79665
seq.15363.32	Apolipoprotein A-V	4.36244		7.61633
seq.11318.20	Apolipoprotein A-V	4.41732		23.9022
seq.2797.56	Apolipoprotein B	6.26879		37.4319
seq.6350.43	Apolipoprotein C-II	2.2125		6.63479
seq.6461.54	Apolipoprotein C-III	4.01079		5.56932
seq.4712.28	Apolipoprotein D	3.23388		11.5721
seq.8262.20	Apolipoprotein D	3.38402		24.9695
seq.2418.55	Apolipoprotein E	10.4976		20.8969
seq.2937.10	Apolipoprotein E (isoform E3)	7.81147		9.83305
seq.2938.55	Apolipoprotein E (isoform E4)	9.26012		5.64945
seq.12370.30	Apolipoprotein F	3.93746		5.95274
seq.9506.10	Apolipoprotein L1	1.42158		4.66035
seq.11510.31	Apolipoprotein L1	1.86785		18.459
seq.11510.51	Apolipoprotein L1	4.75168		6.81875
seq.16823.75	Apolipoprotein L3	3.54485		13.0174
seq.14125.5	Apolipoprotein M	2.90333		21.9165
seq.10445.20	Apolipoprotein M	5.86365		9.42164
seq.23566.6	Apolipoprotein-L2	2.31403		6.84627
seq.25238.6	Apoptosis facilitator Bcl-2-like protein 14	12.5408		12.1631
seq.3412.7	Apoptosis regulator Bcl-2	1.99981		7.54141
seq.24671.15	Apoptosis-associated speck-like protein containing a CARD	4.30292		9.52988
seq.9522.3	Apoptosis-inducing factor 1, mitochondrial	4.17792		31.5132
seq.13583.19	Apoptotic protease-activating factor 1	3.2195		5.70875
seq.8447.11	Appetite-regulating hormone	2.22882		4.49135
seq.6518.85	Appetite-regulating hormone	7.88094		15.0846
seq.17736.105	Aprataxin	1.77171		5.33151
seq.11363.58	Aquaporin-4	3.57225		5.52461
seq.12422.143	Arachidonate 15-lipoxygenase B	5.76426		4.26378
seq.13488.3	Arfaptin-1	5.09646		16.1213
seq.12630.8	Arfaptin-2	1.835		9.05858
seq.11681.8	Arf-GAP domain and FG repeat-containing protein 1	3.16357		10.5781
seq.23597.11	Arf-GAP domain and FG repeat-containing protein 2	20.8424		6.90209
seq.12343.14	Arf-GAP with coiled-coil, ANK repeat and PH domain-containing protein 2	3.22273		18.1809
seq.14291.53	Arf-GAP with GTPase, ANK repeat and PH domain-containing protein 2	5.29859		21.3565
seq.13960.15	Arf-GAP with GTPase, ANK repeat and PH domain-containing protein 3	4.15568		6.9128
seq.13518.5	Arf-GAP with SH3 domain, ANK repeat and PH domain-containing protein 2	5.39803		27.5368
seq.24455.2	Arf-GAP with SH3 domain, ANK repeat and PH domain-containing protein 3	1.74713		6.32363
seq.5867.60	Arginase-1	2.52694		16.3312
seq.17752.24	Arginase-2, mitochondrial	2.96297		25.0419
seq.9050.170	Arginine/serine-rich protein 1	2.69168		3.86884
seq.22509.9	Arginine-hydroxylase NDUFAF5, mitochondrial	2.53982		18.9256
seq.11241.8	Argininosuccinate lyase	3.16643		8.15913
seq.25108.6	Arginyl-tRNA--protein transferase 1	5.19024		20.6066
seq.9107.59	Armadillo repeat-containing protein 10	2.39955		5.07431
seq.24963.1	Armadillo repeat-containing protein 3	2.91048		8.89364
seq.9945.8	Armadillo repeat-containing protein 5:Armadillo Repeat Domain 2	3.10429		3.74512
seq.8785.1	Armadillo repeat-containing protein 5:Armadillo Repeat Domain 5	2.01473		3.50871
seq.25247.12	Armadillo repeat-containing protein 8	3.52984		6.1693
seq.3538.26	Aromatic-L-amino-acid decarboxylase	3.06708		3.74351
seq.12352.70	Arrestin domain-containing protein 3	2.4967		12.7274
seq.23342.4	Arrestin domain-containing protein 5	2.67515		49.497
seq.18417.3	Arsenite methyltransferase	6.28056		10.9419
seq.2939.10	Artemin	1.9907		6.69427
seq.21951.32	Aryl hydrocarbon receptor nuclear translocator	3.51756		15.3182
seq.12632.14	Arylamine N-acetyltransferase 1	4.00567		4.9093
seq.23646.5	Aryl-hydrocarbon-interacting protein-like 1	1.54639		16.2807
seq.8790.6	Arylsulfatase A	2.05763		9.31752
seq.3583.54	Arylsulfatase A	3.9493		9.22509
seq.3172.28	Arylsulfatase B	2.36858		3.72993
seq.8269.327	Arylsulfatase K	1.19097		7.15231
seq.5452.71	Asialoglycoprotein receptor 1	3.438		6.3715
seq.9474.22	Asialoglycoprotein receptor 2	1.75027		3.62304
seq.23694.3	Asparagine synthetase	7.1465		23.3218
seq.21383.37	Asparaginyl-tRNA synthetase, cytoplasmic	4.78785		16.0976
seq.4912.17	Aspartate aminotransferase, cytoplasmic	3.76194		24.951
seq.23903.3	Aspartate aminotransferase, mitochondrial	8.34456		20.4258
seq.18233.10	Aspartate aminotransferase, mitochondrial	8.88846		15.6458
seq.12675.14	Aspartate--tRNA ligase, cytoplasmic	31.4264		105.411
seq.12395.86	Aspartate--tRNA ligase, mitochondrial	21.0633		27.6767
seq.18187.16	Aspartoacylase	2.6749		5.7697
seq.21781.9	Aspartoacylase-2	5.60226		3.88986
seq.25037.4	Aspartyl aminopeptidase	2.69694		5.81642
seq.6998.106	Aspartyl/asparaginyl beta-hydroxylase	2.43236		4.45019
seq.6451.64	Asporin	27.072		36.797
seq.7993.23	Astacin-like metalloendopeptidase	1.65252		3.73858
seq.18833.76	Astrocytic phosphoprotein PEA-15	4.17181		43.2146
seq.25481.66	Ataxin-10	6.65111		9.31169
seq.22074.35	Ataxin-2-binding protein 1	2.22716		6.26016
seq.16825.20	Ataxin-3	2.87853		4.24436
seq.21544.4	Atlastin-3	6.11993		11.9564
seq.22073.47	ATP synthase B chain, mitochondrial	4.15468		7.95941
seq.23226.42	ATP synthase B chain, mitochondrial	14.6277		27.2844
seq.4965.27	ATP synthase subunit beta, mitochondrial	8.66724		23.1561
seq.11539.4	ATP synthase subunit f, mitochondrial	3.19165		6.31481
seq.9202.309	ATP synthase subunit O, mitochondrial	10.8199		26.5362
seq.7788.1	ATP synthase-coupling factor 6, mitochondrial	12.444		47.2553
seq.13620.10	ATPase ASNA1	1.65077		26.5723
seq.6625.31	ATPase family AAA domain-containing protein 1	3.26211		13.5476
seq.13043.157	ATPase family AAA domain-containing protein 2	3.43257		6.7105
seq.19755.38	ATPase inhibitor, mitochondrial	17.0156		23.3589
seq.25886.11	ATP-binding cassette sub-family D member 4	1.77357		3.7928
seq.23700.42	ATP-binding cassette sub-family F member 3	13.2456		39.1851
seq.12700.9	ATP-citrate synthase	2.07202		7.65578
seq.17384.110	ATP-dependent 6-phosphofructokinase, muscle type	3.4121		25.4294
seq.17196.5	ATP-dependent Clp protease proteolytic subunit, mitochondrial	4.13609		15.8668
seq.11431.235	ATP-dependent DNA helicase Q1	2.89956		23.0296
seq.10527.22	ATP-dependent RNA helicase A	4.32187		5.54701
seq.25092.32	ATP-dependent RNA helicase DDX1	7.06868		22.8415
seq.18813.15	ATP-dependent RNA helicase DDX19A	6.45878		14.182
seq.5460.60	ATP-dependent RNA helicase DDX19B	7.90724		12.5824
seq.13984.23	ATP-dependent RNA helicase DDX25	2.01629		2.7898
seq.11601.26	ATP-dependent RNA helicase DHX8	2.23128		3.31799
seq.11190.129	ATP-dependent zinc metalloprotease YME1L1	2.19004		2.30272
seq.5443.62	Atrial natriuretic factor	3.31419		20.2196
seq.9898.161	AT-rich interactive domain-containing protein 1A	6.98871		8.98487
seq.3875.62	AT-rich interactive domain-containing protein 3A	3.58257		4.90419
seq.25484.120	AT-rich interactive domain-containing protein 3C	6.71407		33.0146
seq.15499.11	Attractin	6.10276		4.09339
seq.6362.6	Augurin	5.09173		9.70465
seq.3091.70	Aurora kinase A	1.99991		4.54454
seq.3346.72	Aurora kinase B	2.89251		13.6386
seq.12597.68	Autophagy protein 5	5.18027		14.2979
seq.17347.80	Axin interactor, dorsalization-associated protein	3.62964		8.22754
seq.8429.16	Axin-2	2.18046		8.00173
seq.12925.105	Axin-2	7.37296		9.51135
seq.20437.9	Axonemal dynein light intermediate polypeptide 1	3.87417		8.929
seq.14713.46	Azurocidin	1.90459		3.4901
seq.2751.16	Azurocidin	2.24637		4.78552
seq.16308.14	B- and T-lymphocyte attenuator	4.67171		14.7475
seq.6294.11	B melanoma antigen 2	3.07739		8.98947
seq.6442.6	B melanoma antigen 3	4.99925		3.75406
seq.21356.6	B9 domain-containing protein 2	4.15409		4.01529
seq.4126.22	Bactericidal permeability-increasing protein	3.17161		6.88899
seq.10046.55	Baculoviral IAP repeat-containing protein 2	2.66038		8.01276
seq.21464.2	Baculoviral IAP repeat-containing protein 2	24.8503		19.5322
seq.4973.18	Baculoviral IAP repeat-containing protein 3	1.87832		5.10533
seq.3472.40	Baculoviral IAP repeat-containing protein 5	2.82666		8.60209
seq.15412.40	Baculoviral IAP repeat-containing protein 7	1.93304		2.13174
seq.15504.39	Baculoviral IAP repeat-containing protein 7 Isoform beta	2.06735		5.63146
seq.17195.43	BAG family molecular chaperone regulator 1	3.27257		21.1887
seq.19228.11	BAG family molecular chaperone regulator 2	2.55754		14.7387
seq.10078.5	BAG family molecular chaperone regulator 3	2.46701		3.73137
seq.12844.10	BAG family molecular chaperone regulator 4	4.30195		11.3543
seq.12743.18	BAG family molecular chaperone regulator 5	1.67572		1.80313
seq.13993.20	Band 4.1-like protein 1	5.94875		17.6252
seq.2816.50	Basal Cell Adhesion Molecule	3.70768		3.67904
seq.15626.223	Basement membrane-specific heparan sulfate proteoglycan core protein	2.65765		5.7064
seq.23659.2	Basic leucine zipper and W2 domain-containing protein 2	4.74976		17.9448
seq.19227.18	Basic leucine zipper transcriptional factor ATF-like	2.35456		3.4391
seq.8858.21	Basic leucine zipper transcriptional factor ATF-like 3	1.45278		1.68311
seq.3585.54	Basigin	3.16814		7.84561
seq.7796.10	B-cell antigen receptor complex-associated protein alpha chain	2.42054		9.25929
seq.15674.3	B-cell antigen receptor complex-associated protein alpha chain	2.79337		12.4731
seq.6351.55	B-cell antigen receptor complex-associated protein beta chain	4.0456		4.61052
seq.21331.19	B-cell CLL/lymphoma 7 protein family member A	3.00919		5.99021
seq.7009.6	B-cell differentiation antigen CD72	2.10043		2.98357
seq.7009.8	B-cell differentiation antigen CD72	2.71843		4.96026
seq.19225.11	B-cell linker protein	2.51929		2.68166
seq.13111.79	B-cell lymphoma 6 protein	1.66104		6.58184
seq.13640.5	B-cell lymphoma 6 protein	1.72974		4.0325
seq.8768.4	B-cell lymphoma/leukemia 10	1.73144		4.4261
seq.24486.1	B-cell lymphoma/leukemia 11A	1.52677		3.77602
seq.2891.1	B-cell receptor CD22	4.21198		13.2733
seq.11570.94	B-cell receptor-associated protein 29	2.67611		6.41855
seq.24485.32	B-cell receptor-associated protein 31	5.08524		4.56983
seq.7045.4	BCL2/adenovirus E1B 19 kDa protein-interacting protein 3	2.03549		3.4493
seq.7835.2	BCL2/adenovirus E1B 19 kDa protein-interacting protein 3-like	2.27588		2.70478
seq.5870.23	Bcl2-associated agonist of cell death	2.93958		10.1568
seq.4423.77	Bcl-2-like protein 1	7.80232		9.90811
seq.7249.307	Bcl-2-like protein 10	2.02413		2.8525
seq.7249.37	Bcl-2-like protein 10	9.08402		30.7788
seq.17451.13	Bcl-2-like protein 11	3.79355		4.92254
seq.13097.11	Bcl-2-like protein 2	2.43077		5.52347
seq.7134.14	Bcl-2-like protein 2	3.3859		6.47311
seq.21528.12	Bcl-2-modifying factor	2.14402		5.65274
seq.3413.50	Bcl-2-related protein A1	2.30167		11.2715
seq.4866.59	BDNF/NT-3 growth factors receptor	3.50006		4.77357
seq.13032.1	Beclin-1	1.87586		3.71208
seq.10010.10	Beclin-1	2.07859		2.71088
seq.20993.13	BEN domain-containing protein 6	2.80821		5.54849
seq.21232.39	Benign Prostate specific Antigen	2.57658		10.6909
seq.10959.125	BET1-like protein	3.36117		18.4016
seq.7016.12	Beta-1,3-galactosyl-O-glycosyl-glycoprotein beta-1,6-N-acetylglucosaminyltransferase	1.8181		5.07986
seq.10842.7	Beta-1,3-galactosyl-O-glycosyl-glycoprotein beta-1,6-N-acetylglucosaminyltransferase 4	3.10639		4.20755
seq.10854.15	Beta-1,3-galactosyl-O-glycosyl-glycoprotein beta-1,6-N-acetylglucosaminyltransferase 4	4.03813		12.4418
seq.9541.15	Beta-1,3-galactosyltransferase 1	2.31357		7.6777
seq.11638.42	Beta-1,3-galactosyltransferase 2	2.04663		7.34911
seq.20593.10	Beta-1,3-galactosyltransferase 5	1.30237		8.45853
seq.7981.230	Beta-1,3-galactosyltransferase 6	1.87845		3.20284
seq.5727.35	Beta-1,3-glucosyltransferase	3.73266		12.3588
seq.5605.77	Beta-1,3-N-acetylglucosaminyltransferase manic fringe	4.6883		17.6043
seq.7203.125	Beta-1,3-N-acetylglucosaminyltransferase radical fringe	1.53582		2.23677
seq.8976.13	Beta-1,4 N-acetylgalactosaminyltransferase 1	2.63284		5.34247
seq.13381.49	Beta-1,4-galactosyltransferase 1	4.31694		7.76127
seq.9595.11	Beta-1,4-galactosyltransferase 2	2.11931		6.35095
seq.6921.24	Beta-1,4-galactosyltransferase 3	1.79486		5.04319
seq.10425.3	Beta-1,4-galactosyltransferase 5	3.55101		6.35166
seq.10832.24	Beta-1,4-galactosyltransferase 6	2.67451		2.45342
seq.7806.33	Beta-1,4-galactosyltransferase 7	3.20549		10.6035
seq.21771.47	Beta-1,4-mannosyl-glycoprotein 4-beta-N-acetylglucosaminyltransferase	2.28846		8.94884
seq.9078.207	Beta-1-syntrophin	5.26077		19.421
seq.10574.10	Beta-2-microglobulin	3.75662		11.6462
seq.3485.28	Beta-2-microglobulin	4.63701		7.85177
seq.24468.36	Beta-adducin	2.00768		13.2981
seq.3347.9	beta-adrenergic receptor kinase 1	8.60609		15.8851
seq.7870.8	Beta-Ala-His dipeptidase	5.99855		101.773
seq.5456.59	Beta-Ala-His dipeptidase	10.0317		113.188
seq.12643.4	Beta-arrestin-1	2.99483		46.0042
seq.16587.1	Beta-casein	26.0725		34.0293
seq.21600.10	Beta-catenin-interacting protein 1	4.13111		8.43523
seq.13088.397	Betacellulin	2.1889		3.06202
seq.9242.11	Betacellulin	3.2869		3.22835
seq.23354.12	Beta-crystallin A2	5.56452		19.5476
seq.17751.68	Beta-crystallin B1	2.53022		7.72467
seq.10000.28	Beta-crystallin B2	1.3763		2.87531
seq.23262.11	Beta-crystallin B3	3.40027		4.70164
seq.19311.15	Beta-crystallin S	1.94138		5.48973
seq.6629.3	Beta-defensin 1	2.47204		13.2471
seq.5679.16	Beta-defensin 103	2.24537		3.45558
seq.5763.67	Beta-defensin 104	1.89095		4.06899
seq.5664.57	Beta-defensin 106	3.22005		6.2911
seq.6399.52	Beta-defensin 107	2.44814		2.87113
seq.5611.56	Beta-defensin 108B	1.84326		2.47218
seq.8340.9	Beta-defensin 110	4.16415		5.55768
seq.5689.1	Beta-defensin 112	4.79429		7.65438
seq.13374.4	Beta-defensin 113	2.43217		18.1029
seq.8391.12	Beta-defensin 115	3.02534		3.59132
seq.11144.10	Beta-defensin 116	2.04477		3.38824
seq.9306.7	Beta-defensin 118	3.88671		8.09071
seq.8315.5	Beta-defensin 119	4.18876		6.22272
seq.5765.53	Beta-defensin 121	4.41284		5.98374
seq.9486.13	Beta-defensin 125	1.5363		5.71357
seq.20543.19	Beta-defensin 127	3.04636		4.49443
seq.6360.7	Beta-defensin 128	4.01632		11.428
seq.8347.222	Beta-defensin 129	5.70464		10.4216
seq.9022.49	Beta-defensin 132	6.18835		19.3705
seq.6411.58	Beta-defensin 135	4.8053		16.6929
seq.9332.6	Beta-defensin 136	1.6027		5.72725
seq.13397.88	Beta-defensin 4A	6.04914		15.1016
seq.23176.17	Beta-dystroglycan	2.93523		5.09732
seq.2558.51	Beta-endorphin	2.43947		6.3355
seq.16616.137	Beta-enolase	4.6454		13.9707
seq.10554.23	Beta-galactosidase	26.9757		35.8185
seq.6035.2	Beta-galactoside alpha-2,6-sialyltransferase 1	3.95396		5.65199
seq.21737.20	Beta-galactoside alpha-2,6-sialyltransferase 2	2.00996		9.73437
seq.15562.24	Beta-glucuronidase	3.31081		12.0184
seq.25917.12	Beta-hexosaminidase alpha chain	4.45525		3.1184
seq.15470.11	Beta-hexosaminidase subunit beta	2.67963		5.11293
seq.6075.61	Beta-hexosaminidase subunit beta	3.84133		6.71569
seq.19557.3	Beta-klotho	2.30995		3.10633
seq.23520.60	Beta-lactamase-like protein FLJ75971	4.36632		13.812
seq.6382.17	Beta-mannosidase	2.29695		11.3536
seq.10620.21	Beta-microseminoprotein	3.85885		20.1746
seq.5801.72	beta-nerve growth factor	2.77639		2.96247
seq.12655.30	Beta-soluble NSF attachment protein	1.72783		13.7705
seq.21549.144	Beta-tectorin	2.09464		2.47852
seq.17165.1	Beta-thromboglobulin	7.07839		10.7725
seq.22091.14	Beta-ureidopropionase	2.92244		7.85477
seq.5798.3	BH3-interacting domain death agonist	3.58474		14.9042
seq.11158.40	Bicaudal D-related protein 1	2.74403		32.0034
seq.14007.22	Bifunctional 3'-phosphoadenosine 5'-phosphosulfate synthase 1	2.72229		54.0682
seq.18322.15	Bifunctional arginine demethylase and lysyl-hydroxylase JMJD6	2.34372		7.16923
seq.21207.1	Bifunctional coenzyme A synthase	3.24326		7.56871
seq.6927.7	Bifunctional heparan sulfate N-deacetylase/N-sulfotransferase 1	2.42081		6.28599
seq.21371.12	Bifunctional lysine-specific demethylase and histidyl-hydroxylase MINA	3.40955		4.84252
seq.18321.38	Bifunctional methylenetetrahydrofolate dehydrogenase/cyclohydrolase, mitochondrial	9.47114		62.2232
seq.13657.2	Bifunctional polynucleotide phosphatase/kinase	27.3849		58.5265
seq.23666.35	Bifunctional purine biosynthesis protein PURH	1.66111		7.50804
seq.21739.7	Bifunctional UDP-N-acetylglucosamine 2-epimerase/N-acetylmannosamine kinase	3.18763		39.0822
seq.13690.26	Biglycan	3.51193		5.56339
seq.3284.75	Biglycan	3.76483		4.08499
seq.23153.14	BIK	3.90067		9.15839
seq.8946.38	Bile acid receptor	3.64893		5.16136
seq.9829.91	Bile salt sulfotransferase	3.84136		7.34021
seq.9796.4	Bile salt-activated lipase	2.30742		10.5703
seq.11382.5	Biliverdin reductase A	2.95211		61.6178
seq.23246.67	Biogenesis of lysosome-related organelles complex 1 subunit 1	2.62869		8.95681
seq.21184.1	Biogenesis of lysosome-related organelles complex 1 subunit 2	2.22302		7.05786
seq.24487.95	Biogenesis of lysosome-related organelles complex 1 subunit 3	2.89875		10.2063
seq.19116.1	Biogenesis of lysosome-related organelles complex 1 subunit 5	1.4655		3.71985
seq.21487.20	Biogenesis of lysosome-related organelles complex 1 subunit 6	1.86661		1.6603
seq.9269.7	Biotinidase	2.36483		5.6472
seq.15644.1	Biotinidase	4.82177		3.67852
seq.9826.135	Bis(5'-adenosyl)-triphosphatase	3.70202		11.8462
seq.16583.8	Bis(5'-nucleosyl)-tetraphosphatase [asymmetrical]	18.9205		34.3463
seq.12020.39	Bisphosphoglycerate mutase	4.29952		48.1279
seq.14250.115	Bleomycin hydrolase	3.57052		9.45514
seq.23327.1	BLOC-1-related complex subunit 5	4.96265		1.39269
seq.6935.123	BMP and activin membrane-bound inhibitor homolog:Cytoplasmic domain	5.0094		16.1588
seq.20514.8	BMP and activin membrane-bound inhibitor homolog:Extracellular domain	2.04087		20.5621
seq.15368.3	BMP-binding endothelial regulator protein	1.84695		6.76766
seq.3654.27	BMP-binding endothelial regulator protein	3.61992		12.0424
seq.15370.5	BolA-like protein 1	1.93287		5.63519
seq.8404.102	BolA-like protein 2	2.71113		10.3938
seq.5980.55	BolA-like protein 3	6.24101		12.1409
seq.10885.36	Bombesin receptor-activated protein C6orf89	3.03787		18.0444
seq.7258.5	Bone marrow proteoglycan	1.72954		3.50978
seq.8832.55	Bone marrow stromal antigen 2	1.45737		1.89839
seq.3348.49	Bone morphogenetic protein 1	17.0146		32.4615
seq.3587.53	Bone morphogenetic protein 10	3.67317		8.89309
seq.11129.66	Bone morphogenetic protein 15	3.53925		6.44222
seq.15666.21	Bone morphogenetic protein 2	3.09863		5.77859
seq.22948.13	Bone morphogenetic protein 3	2.88197		2.91193
seq.16748.1	Bone morphogenetic protein 3	4.16411		8.90601
seq.15667.39	Bone morphogenetic protein 4	3.18787		25.9538
seq.21883.17	Bone morphogenetic protein 5	4.65862		28.3164
seq.3736.60	Bone morphogenetic protein 6	3.48171		25.3864
seq.8459.10	Bone morphogenetic protein 6	5.55939		57.7727
seq.2972.57	Bone morphogenetic protein 7	4.28616		57.8975
seq.15668.19	Bone morphogenetic protein 8B	3.73411		3.27762
seq.4859.6	Bone morphogenetic protein receptor type-1A	1.89634		8.04599
seq.10550.37	Bone morphogenetic protein receptor type-1B	2.09612		3.82363
seq.4862.63	Bone morphogenetic protein receptor type-2	2.49097		3.38272
seq.14023.84	Bone sialoprotein 2	3.78145		45.1111
seq.3415.61	Bone sialoprotein 2	3.83118		47.5587
seq.6473.55	BPI fold-containing family A member 1	4.45386		12.1461
seq.5695.5	BPI fold-containing family A member 2	2.63896		9.17186
seq.16302.11	BPI fold-containing family A member 2	4.38587		12.2015
seq.11246.3	BPI fold-containing family B member 1	2.33876		11.5202
seq.15367.38	BPI fold-containing family B member 1	14.9588		10.209
seq.20111.5	Brain acid soluble protein 1	2.8543		6.61246
seq.3723.1	Brain natriuretic peptide 32	3.15603		13.1182
seq.14047.78	Brain-derived neurotrophic factor	2.58243		14.9921
seq.2421.7	Brain-derived neurotrophic factor	5.81494		8.45689
seq.25472.12	Brain-enriched guanylate kinase-associated protein	3.67633		8.45281
seq.21711.86	Brain-specific angiogenesis inhibitor 1	3.22711		5.50048
seq.19331.18	Brain-specific angiogenesis inhibitor 1-associated protein 2	3.34361		41.9979
seq.4534.10	Brain-specific serine protease 4	2.80761		21.3654
seq.19365.11	Branched-chain-amino-acid aminotransferase, mitochondrial	8.22728		19.1317
seq.8784.7	BRCA1-A complex subunit Abraxas	2.32967		4.29584
seq.10876.300	BRCA1-associated ATM activator 1	1.18553		17.6589
seq.13977.28	BRCA1-associated RING domain protein 1	1.39924		2.04429
seq.18304.19	BRCA2 and CDKN1A-interacting protein	2.76085		4.04571
seq.12634.79	Breast cancer anti-estrogen resistance protein 3:Guanine Nucleotide Exchange Factor Domain	2.71649		13.361
seq.5262.57	Breast cancer anti-estrogen resistance protein 3:Src Homology domain	3.2748		3.03679
seq.22086.2	Breast cancer metastasis-suppressor 1-like protein	2.34334		3.41218
seq.3461.58	Brevican core protein	2.27381		4.89427
seq.6612.90	BRICHOS domain-containing protein 5	2.14022		6.05666
seq.21540.73	Bridging integrator 2	5.11644		14.801
seq.24645.2	Bridging integrator 3	2.3		15.1063
seq.8945.7	BRISC complex subunit Abro1	2.49513		5.92069
seq.8830.29	BRISC complex subunit Abro1	3.8013		6.56854
seq.24323.43	BRO1 domain-containing protein BROX	2.63504		14.7538
seq.12748.6	Bromodomain testis-specific protein	1.58755		7.71709
seq.11607.15	Bromodomain-containing protein 1	2.76954		6.92923
seq.10074.128	Bromodomain-containing protein 2	1.27625		3.8288
seq.15372.43	Bromodomain-containing protein 2	2.23843		4.81025
seq.10043.31	Bromodomain-containing protein 4	3.41302		8.22679
seq.15308.108	Brorin	2.99518		4.6597
seq.11121.56	Brorin	3.91928		5.77422
seq.4328.2	Brother of CDO	5.35504		4.25183
seq.22080.22	BTB/POZ domain-containing adapter for CUL3-mediated RhoA degradation protein 1	8.79923		11.452
seq.23152.49	BTB/POZ domain-containing adapter for CUL3-mediated RhoA degradation protein 2	1.71092		2.71312
seq.23337.54	BTB/POZ domain-containing adapter for CUL3-mediated RhoA degradation protein 3	3.34356		8.09882
seq.23308.31	BTB/POZ domain-containing protein KCTD1	2.18648		3.37268
seq.23263.9	BTB/POZ domain-containing protein KCTD15	5.11511		9.43157
seq.23384.19	BTB/POZ domain-containing protein KCTD17	4.14649		16.6568
seq.23285.51	BTB/POZ domain-containing protein KCTD2	6.62786		10.5542
seq.24440.11	BTB/POZ domain-containing protein KCTD3	2.14491		6.84851
seq.21588.4	BTB/POZ domain-containing protein KCTD4	1.47648		2.07003
seq.12473.48	BTB/POZ domain-containing protein KCTD5	4.24639		7.89867
seq.23267.5	BTB/POZ domain-containing protein KCTD6	2.75072		6.08218
seq.23161.3	BTB/POZ domain-containing protein KCTD6	3.12811		2.37541
seq.22485.1	BTB/POZ domain-containing protein KCTD7	2.56241		4.22034
seq.22857.5	BTB/POZ domain-containing protein KCTD7	10.4248		12.2654
seq.21674.132	Butyrophilin subfamily 1 member A1	2.01314		7.17927
seq.8869.5	Butyrophilin subfamily 2 member A1	1.84182		2.83747
seq.22586.24	Butyrophilin subfamily 2 member A2	2.08269		4.61071
seq.7081.2	Butyrophilin subfamily 3 member A1	14.6921		19.154
seq.21433.3	Butyrophilin subfamily 3 member A2	5.65391		11.1691
seq.22950.6	Butyrophilin subfamily 3 member A3	2.45287		12.9864
seq.17692.2	Butyrophilin subfamily 3 member A3	3.21392		14.1888
seq.10848.137	Butyrophilin-like protein 3	1.8761		3.16874
seq.9026.40	Butyrophilin-like protein 8	1.71331		4.69373
seq.7950.142	Butyrophilin-like protein 9	0.955311		1.57089
seq.24647.3	C->U-editing enzyme APOBEC-2	7.93961		8.09809
seq.5735.54	C1GALT1-specific chaperone 1	1.7551		2.66287
seq.21734.36	C1GLT/C1GLC Complex	2.80839		3.08591
seq.6404.20	C1q-related factor	2.32703		2.60997
seq.12575.30	C-1-tetrahydrofolate synthase, cytoplasmic	16.8183		33.4866
seq.18821.9	C4a anaphylatoxin	14.9268		31.4717
seq.9449.150	C4b-binding protein alpha chain	4.74851		3.76732
seq.7155.46	C4b-binding protein beta chain	8.44254		5.40274
seq.2851.63	C5a anaphylatoxin	2.51744		3.22426
seq.14759.149	Cadherin-1	2.79234		6.0942
seq.2501.51	Cadherin-1	3.82709		5.55609
seq.18429.10	Cadherin-1	5.76828		24.0905
seq.20529.7	Cadherin-10	2.35168		6.39899
seq.7763.25	Cadherin-11:Cytoplasmic domain	4.61944		11.8281
seq.9604.14	Cadherin-11:Extracellular domain	4.60416		7.67524
seq.16305.10	Cadherin-11:Extracellular domain	7.53942		25.8163
seq.8329.166	Cadherin-12:Cytoplasmic domain	3.68354		10.9583
seq.19388.2	Cadherin-12:Extracellular domain	2.09734		8.59653
seq.21693.14	Cadherin-13	14.5354		22.631
seq.11215.6	Cadherin-15:Cytoplasmic domain	6.51368		95.879
seq.5410.53	Cadherin-15:Extracellular domain	2.8891		7.79511
seq.16613.3	Cadherin-17	26.5154		36.4233
seq.3797.1	Cadherin-2	3.85439		4.08368
seq.21679.16	Cadherin-20	3.65093		14.5491
seq.25272.17	Cadherin-23	4.34151		20.4507
seq.20589.5	Cadherin-4	6.86969		6.23449
seq.2819.23	Cadherin-5	2.44682		2.6674
seq.3591.51	Cadherin-6	3.10699		3.81763
seq.16312.45	Cadherin-6	7.05753		13.4351
seq.7959.34	Cadherin-7	6.39325		9.02038
seq.16021.30	Cadherin-8	18.9846		27.5724
seq.8372.29	Cadherin-related family member 1	1.7017		4.46319
seq.8222.49	Cadherin-related family member 3	1.90517		3.51574
seq.9962.1	Cadherin-related family member 5	2.76621		7.31167
seq.9918.23	Calbindin	2.51919		12.0559
seq.4903.72	Calcineurin	6.93193		57.4575
seq.12458.79	Calcineurin B homologous protein 1	17.3495		18.8025
seq.12831.21	Calcineurin B homologous protein 3	2.26835		17.5707
seq.15545.13	Calcineurin subunit B type 1	3.49101		25.3572
seq.18866.8	Calcineurin subunit B type 2	4.85714		14.4808
seq.13465.5	Calcipressin-1	2.93284		11.454
seq.20975.2	Calcipressin-2	2.59946		8.49396
seq.20442.12	Calcipressin-3	3.29004		12.7145
seq.17170.15	Calcitonin gene-related peptide 2	3.58665		5.52834
seq.20542.47	Calcitonin receptor	2.58965		7.85956
seq.20423.40	Calcium and integrin-binding protein 1	3.15625		15.2628
seq.21140.19	Calcium signal-modulating cyclophilin ligand	4.35362		21.7565
seq.6226.69	Calcium uptake protein 2, mitochondrial	4.24971		24.2416
seq.6912.6	Calcium uptake protein 3, mitochondrial	1.88887		3.35175
seq.5253.1	Calcium/calmodulin-dependent 3',5'-cyclic nucleotide phosphodiesterase 1A	4.70911		4.62406
seq.21667.57	Calcium/calmodulin-dependent 3',5'-cyclic nucleotide phosphodiesterase 1B	2.36003		6.31258
seq.21281.13	Calcium/calmodulin-dependent protein kinase II inhibitor 2	4.04909		10.0866
seq.18860.2	Calcium/calmodulin-dependent protein kinase kinase 1	1.75733		2.55556
seq.3592.4	Calcium/calmodulin-dependent protein kinase type 1	3.57186		6.25592
seq.3418.12	Calcium/calmodulin-dependent protein kinase type 1D	5.69207		19.5531
seq.3351.1	Calcium/calmodulin-dependent protein kinase type II subunit beta	2.74121		27.6398
seq.3419.49	Calcium/calmodulin-dependent protein kinase type II subunit delta	2.8512		24.9242
seq.18904.23	Calcium/calmodulin-dependent protein kinase type IV	1.67077		6.67894
seq.10496.11	Calcium-activated chloride channel regulator 1	2.74033		6.31538
seq.8950.4	Calcium-activated chloride channel regulator 2	2.31265		3.04652
seq.8905.20	Calcium-activated potassium channel subunit beta-3	4.15458		4.64637
seq.12534.10	Calcium-binding and coiled-coil domain-containing protein 2	2.39703		4.1225
seq.24690.1	Calcium-binding protein 2	2.69866		7.96989
seq.17757.86	Calcium-binding protein 39	2.08533		5.52158
seq.21154.8	Calcium-binding protein 39-like	3.46429		7.13148
seq.22445.2	Calcium-binding protein 5	2.50041		4.90099
seq.7104.71	Calcium-binding protein 7	3.86789		9.0652
seq.10933.107	Calcium-binding protein 8	3.5534		6.07734
seq.25099.4	Calcium-dependent secretion activator 2	1.97884		3.95032
seq.12808.103	Calcium-regulated heat-stable protein 1	2.51339		2.1885
seq.12432.23	Calcyclin-binding protein	2.56013		7.15481
seq.21143.10	Calcyphosin	2.91687		10.8186
seq.13688.2	Calcyphosin-like protein	1.73355		3.30182
seq.25273.80	Caldesmon	7.71977		11.2516
seq.24217.2	Calgranulin A	2.0608		3.26761
seq.25216.8	Calgranulin A	2.37798		13.9963
seq.10600.24	Calmegin	35.3231		48.9456
seq.8834.58	Calnexin	1.82039		3.69594
seq.2668.70	Calpain I	3.94663		12.0196
seq.18299.13	Calpain small subunit 1	7.34453		30.0305
seq.22063.20	Calpain small subunit 2	3.09111		9.24205
seq.24915.123	Calpain-13	4.50838		7.87619
seq.14684.17	Calpain-2 catalytic subunit	4.24721		29.5065
seq.12385.4	Calpain-3	3.88151		9.83536
seq.20173.39	Calpain-9	3.34736		5.02086
seq.3026.5	Calpastatin	3.25266		8.67388
seq.15566.10	Calponin-1	2.13432		10.7692
seq.18877.15	Calponin-2	4.27406		26.8831
seq.5264.65	Calreticulin	3.46452		3.26883
seq.16803.4	Calretinin	3.9712		6.96866
seq.10513.13	Calsenilin	2.31268		5.08544
seq.11263.57	Calsequestrin-1	2.68035		19.4766
seq.19291.2	Calsequestrin-2	2.72745		3.40012
seq.15521.4	Calsyntenin-1	3.4221		5.7395
seq.18882.7	Calsyntenin-2	2.15699		2.78028
seq.20128.1	cAMP response element-binding protein	4.02888		8.47156
seq.3466.8	cAMP-dependent protein kinase catalytic subunit alpha	10.8814		23.6593
seq.21483.155	cAMP-dependent protein kinase type I-alpha regulatory subunit	5.12246		28.2802
seq.12479.50	cAMP-dependent protein kinase type I-beta regulatory subunit	6.87366		26.9803
seq.19125.26	cAMP-dependent protein kinase type II-alpha regulatory subunit	2.15163		11.3516
seq.25463.3	cAMP-dependent protein kinase type II-beta regulatory subunit	5.66229		26.5518
seq.4963.19	cAMP-regulated phosphoprotein 19	3.64272		7.0314
seq.12860.7	cAMP-regulated phosphoprotein 21	1.53109		3.97486
seq.22116.9	cAMP-responsive element modulator	2.33324		2.58635
seq.22115.2	cAMP-responsive element-binding protein-like 2	1.52768		1.67756
seq.18918.86	cAMP-specific 3',5'-cyclic phosphodiesterase 4A	2.38544		3.85887
seq.20221.26	cAMP-specific 3',5'-cyclic phosphodiesterase 4C	2.7424		10.1987
seq.5255.22	cAMP-specific 3',5'-cyclic phosphodiesterase 4D	5.56738		11.8873
seq.6931.10	Cancer/testis antigen 1	14.0853		17.6888
seq.23586.32	Cancer/testis antigen 1B	2.81644		6.11318
seq.9363.11	Cancer/testis antigen 55	2.96638		4.70068
seq.24667.27	Cancer/testis antigen family 45 member A1	1.84362		3.37839
seq.24473.11	Cancer/testis antigen family 45 member A3	1.99009		2.60982
seq.24431.32	Cap-specific mRNA (nucleoside-2'-O-)-methyltransferase 1	2.01584		4.61478
seq.23620.16	CapZ-interacting protein	2.34082		40.3909
seq.7803.4	Carbohydrate sulfotransferase 1	1.5011		2.5384
seq.21721.6	Carbohydrate sulfotransferase 10	2.0361		3.56194
seq.7779.86	Carbohydrate sulfotransferase 11	2.59026		7.89471
seq.6626.81	Carbohydrate sulfotransferase 12	3.84705		8.18029
seq.7262.191	Carbohydrate sulfotransferase 14	3.03773		6.03991
seq.4469.78	Carbohydrate sulfotransferase 15	1.79547		4.86016
seq.14097.86	Carbohydrate sulfotransferase 15	2.19142		6.29606
seq.18863.176	Carbohydrate sulfotransferase 2	2.23135		2.95012
seq.4428.1	Carbohydrate sulfotransferase 2	4.19337		16.4506
seq.7189.55	Carbohydrate sulfotransferase 3	2.32304		3.31842
seq.18876.77	Carbohydrate sulfotransferase 4	1.72311		5.35017
seq.7020.13	Carbohydrate sulfotransferase 5	2.12627		7.08736
seq.4429.51	Carbohydrate sulfotransferase 6	3.11426		5.1841
seq.11646.4	Carbohydrate sulfotransferase 9	3.18257		3.54019
seq.4969.2	Carbonic anhydrase 1	3.05738		5.09579
seq.19347.37	Carbonic anhydrase 12	3.8802		5.0871
seq.3420.21	Carbonic anhydrase 13	4.57473		4.24907
seq.4970.55	Carbonic anhydrase 2	2.31807		4.75729
seq.3799.11	Carbonic anhydrase 3	2.11324		7.04367
seq.14069.61	Carbonic anhydrase 4	2.17105		4.89944
seq.3177.49	Carbonic anhydrase 4	8.74703		25.4518
seq.8791.151	Carbonic anhydrase 5A, mitochondrial	2.32737		7.60445
seq.17673.34	Carbonic anhydrase 5B, mitochondrial	4.56789		15.2187
seq.13747.9	Carbonic anhydrase 6	2.24408		4.07998
seq.3352.80	Carbonic anhydrase 6	2.41882		7.82181
seq.3356.50	Carbonic anhydrase 7	2.3505		5.24509
seq.3798.71	Carbonic anhydrase 9	3.40169		5.57875
seq.11390.24	Carbonic anhydrase-related protein	2.51918		3.70888
seq.13666.222	Carbonic anhydrase-related protein 10	1.87234		4.05407
seq.3289.19	Carbonic anhydrase-related protein 10	5.64018		11.635
seq.8859.51	Carbonic anhydrase-related protein 11	11.0094		13.9451
seq.12381.26	Carbonyl reductase [NADPH] 1	7.5147		60.9054
seq.14091.42	Carbonyl reductase [NADPH] 3	3.67066		31.6925
seq.21119.1	Carbonyl reductase family member 4	3.74058		5.56405
seq.25292.4	Carboxylesterase 3	6.11488		10.6642
seq.25292.6	Carboxylesterase 3	6.33491		12.3746
seq.19115.13	Carboxymethylenebutenolidase homolog	3.04775		4.15277
seq.23981.172	Carboxypeptidase A1	3.69329		4.27492
seq.19760.26	Carboxypeptidase A1	3.81483		9.68572
seq.9267.2	Carboxypeptidase A4	3.37052		8.64457
seq.15375.49	Carboxypeptidase B	2.19189		3.57538
seq.6356.3	Carboxypeptidase B	3.58922		8.35636
seq.3518.54	Carboxypeptidase B2	3.35374		14.1326
seq.7917.17	Carboxypeptidase D	1.42053		5.69688
seq.6024.68	Carboxypeptidase E	2.27371		3.25439
seq.5343.74	Carboxypeptidase E	3.36871		8.22996
seq.7768.10	Carboxypeptidase M	1.90022		10.6206
seq.9416.77	Carboxypeptidase M	3.91198		6.65018
seq.6415.90	Carboxypeptidase N subunit 2	3.94267		4.81356
seq.9394.19	Carboxypeptidase Q	7.4684		10.3879
seq.6493.9	Carboxypeptidase Z	2.4256		4.885
seq.21166.1	Carboxy-terminal domain RNA polymerase II polypeptide A small phosphatase 1	5.85554		13.1593
seq.24299.1	Carcinoembryonic antigen-related cell adhesion molecule 16	4.39113		3.19152
seq.7048.4	Carcinoembryonic antigen-related cell adhesion molecule 19	3.65552		6.49164
seq.10453.7	Carcinoembryonic antigen-related cell adhesion molecule 20	2.38244		4.44023
seq.7204.1	Carcinoembryonic antigen-related cell adhesion molecule 21	2.64365		2.95998
seq.8999.19	Carcinoembryonic antigen-related cell adhesion molecule 3	1.62794		2.20212
seq.10910.6	Carcinoembryonic antigen-related cell adhesion molecule 4	3.56816		14.245
seq.7184.13	Carcinoembryonic antigen-related cell adhesion molecule 7	3.02145		6.75433
seq.18873.8	Carcinoembryonic antigen-related cell adhesion molecule 8	3.33374		7.71142
seq.2889.37	Cardiotrophin-1	2.79904		5.35678
seq.13732.79	Cardiotrophin-1	13.4886		21.3179
seq.12637.7	Carnitine O-acetyltransferase	6.95778		21.5291
seq.11709.29	Carnitine O-palmitoyltransferase 1, muscle isoform	3.59542		5.95798
seq.23638.3	Carnosine N-methyltransferase	1.63574		2.07114
seq.5632.6	Cartilage acidic protein 1	6.53895		9.58992
seq.5717.2	Cartilage intermediate layer protein 1	2.75876		7.803
seq.8841.65	Cartilage intermediate layer protein 2	2.33915		4.18944
seq.8043.153	Cartilage oligomeric matrix protein	4.55794		5.54056
seq.12855.16	Cas scaffolding protein family member 4	2.65992		13.8459
seq.22484.17	Casein kinase I isoform alpha-like	6.35623		12.0711
seq.11289.31	Casein kinase I isoform delta	1.65334		4.68333
seq.20130.144	Casein kinase I isoform gamma-1	4.86168		32.9694
seq.12653.13	Casein kinase I isoform gamma-2	1.37487		8.80493
seq.17436.193	Casein kinase I isoform gamma-2	3.96428		43.2369
seq.5225.50	Casein kinase II 2-alpha:2-beta heterotetramer	4.72128		14.8999
seq.5226.36	Casein kinase II 2-alpha':2-beta heterotetramer	5.8828		12.0437
seq.3427.63	Casein kinase II subunit alpha	3.43677		7.41139
seq.5224.20	Casein kinase II subunit alpha	6.26409		15.9839
seq.13681.173	Casein kinase II subunit alpha'	1.61264		3.88399
seq.11330.15	Casein kinase II subunit beta	5.9754		6.57588
seq.16837.20	CASP8 and FADD-like apoptosis regulator	39.0245		55.285
seq.18267.74	Caspase recruitment domain-containing protein 17	1.74792		6.09014
seq.18190.15	Caspase recruitment domain-containing protein 18	3.56869		7.54997
seq.7778.104	Caspase recruitment domain-containing protein 19	1.86107		5.84139
seq.11405.150	Caspase recruitment domain-containing protein 9	4.58948		4.72621
seq.5340.24	Caspase-10:region 1	2.11337		5.84815
seq.21450.333	Caspase-10:region 2	3.38554		10.481
seq.23156.146	Caspase-10:region 2	6.1467		12.8332
seq.16617.14	Caspase-14	4.81144		11.668
seq.4904.7	Caspase-2	3.36316		7.89141
seq.3593.72	Caspase-3	5.49137		9.16193
seq.22092.43	Caspase-4	2.86529		21.0614
seq.25895.29	Caspase-5	1.76865		4.39068
seq.21513.1	Caspase-7	1.91956		17.6447
seq.18158.45	Caspase-8	2.58107		2.88748
seq.3488.64	Catalase	6.3744		8.3179
seq.18382.109	Catechol O-methyltransferase	11.6135		10.7016
seq.23253.5	Catechol O-methyltransferase domain-containing protein 1	4.0165		16.2393
seq.24426.191	Catenin alpha-1	1.5148		11.7468
seq.24426.15	Catenin alpha-1	4.53573		55.0922
seq.9872.23	Catenin alpha-2	1.8844		3.855
seq.25283.2	Catenin alpha-3	2.54358		3.86505
seq.9842.2	Catenin beta-1	2.72976		5.56238
seq.8418.30	Catenin beta-1	4.66866		7.85318
seq.8424.269	Catenin beta-1	6.25999		17.7329
seq.9384.17	Cathelicidin antimicrobial peptide	3.18963		11.9685
seq.8007.19	Cathepsin B	3.10362		6.08241
seq.3061.61	Cathepsin B	3.24867		4.10875
seq.5508.62	Cathepsin D	5.13582		6.13488
seq.15376.134	Cathepsin E	3.18069		5.31613
seq.8393.121	Cathepsin F	3.41815		7.66874
seq.9212.22	Cathepsin F	6.89804		20.1542
seq.8644.46	Cathepsin H	4.02422		7.36169
seq.8465.52	Cathepsin H	4.75092		5.48037
seq.9443.137	Cathepsin K	2.69913		19.5064
seq.3364.76	Cathepsin L2	2.49449		4.45572
seq.9264.11	Cathepsin O	2.77595		5.07538
seq.3181.50	Cathepsin S	2.99226		8.57723
seq.4971.1	Cathepsin Z	2.60921		8.02775
seq.16057.6	Cation-independent mannose-6-phosphate receptor	2.15903		2.85956
seq.3676.15	Cation-independent mannose-6-phosphate receptor	2.95924		3.33197
seq.9457.3	Caveolin-2	2.97391		6.26908
seq.8690.25	Caveolin-3	2.61248		5.49381
seq.18218.48	CB1 cannabinoid receptor-interacting protein 1	4.04334		42.5454
seq.13687.5	C-C motif chemokine 1	3.03877		3.785
seq.2770.51	C-C motif chemokine 1	7.94571		24.4594
seq.4144.13	C-C motif chemokine 13	2.48788		3.17437
seq.2900.53	C-C motif chemokine 14	6.00808		3.30388
seq.14109.15	C-C motif chemokine 15	1.81593		3.77563
seq.18289.16	C-C motif chemokine 15	4.834		8.76846
seq.3509.1	C-C motif chemokine 15	5.76965		13.8188
seq.4913.78	C-C motif chemokine 16	3.87281		3.59185
seq.3519.3	C-C motif chemokine 17	2.40046		14.1721
seq.4922.13	C-C motif chemokine 19	2.36101		5.85227
seq.2578.67	C-C motif chemokine 2	3.88918		1.87803
seq.2468.62	C-C motif chemokine 20	2.41499		5.9195
seq.2516.57	C-C motif chemokine 21	1.7041		5.16245
seq.22993.9	C-C motif chemokine 22	3.3558		3.49335
seq.3508.78	C-C motif chemokine 22	4.38784		9.1345
seq.2913.1	C-C motif chemokine 23	2.55351		4.60292
seq.4128.27	C-C motif chemokine 24	3.60468		4.14824
seq.14068.29	C-C motif chemokine 25	2.27931		3.03535
seq.2705.5	C-C motif chemokine 25	2.89443		1.78531
seq.9168.31	C-C motif chemokine 26	2.33134		10.2098
seq.2192.63	C-C motif chemokine 27	2.95582		8.5496
seq.2890.59	C-C motif chemokine 28	4.5369		10.4039
seq.3040.59	C-C motif chemokine 3	4.19287		7.18933
seq.2783.18	C-C motif chemokine 3-like 1	5.322		6.30891
seq.2781.63	C-C motif chemokine 4-like	3.12683		5.22633
seq.5480.49	C-C motif chemokine 5	5.36845		10.1547
seq.2523.31	C-C motif chemokine 5	6.65131		11.4172
seq.22969.12	C-C motif chemokine 7	1.86971		3.46451
seq.4886.3	C-C motif chemokine 7	2.56202		4.85988
seq.13748.4	C-C motif chemokine 8	1.80848		10.4938
seq.2785.15	C-C motif chemokine 8	2.01352		2.63987
seq.18874.66	CCAAT/enhancer-binding protein alpha	1.60879		5.05076
seq.22953.85	CCAAT/enhancer-binding protein beta	1.45023		2.27093
seq.15675.3	CCAAT/enhancer-binding protein beta	9.15279		18.5891
seq.21208.163	CCAAT/enhancer-binding protein epsilon	1.60424		3.85645
seq.19572.10	CCAAT/enhancer-binding protein gamma	2.83359		3.60709
seq.13482.14	CCR4-NOT transcription complex subunit 1	2.86486		20.371
seq.3290.50	CD109 antigen	2.84743		3.17119
seq.21276.11	CD133 antigen	2.80665		7.45003
seq.17677.47	CD160 antigen	42.4712		53.3723
seq.6915.2	CD164 sialomucin-like 2 protein	10.739		12.8824
seq.5451.1	CD166 antigen	2.64544		3.07713
seq.13116.25	CD177 antigen	3.18085		7.78337
seq.3029.52	CD209 antigen	2.01226		5.6858
seq.22576.1	CD209 antigen	3.12517		6.27919
seq.22576.2	CD209 antigen	6.96572		7.63011
seq.5062.60	CD226 antigen	3.04686		8.95457
seq.5721.1	CD226 antigen	4.18131		5.31418
seq.20521.83	CD28	4.66713		6.31209
seq.23949.12	CD29	24.1824		25.9729
seq.21961.14	CD2-associated protein	4.31446		27.6825
seq.16320.139	CD320 antigen	7.08564		43.8048
seq.3534.14	CD40 ligand	3.90973		5.96197
seq.9283.8	CD44 antigen	2.51834		2.99642
seq.3292.75	CD48 antigen	3.82041		5.01203
seq.3293.2	CD5 antigen-like	3.65222		4.60202
seq.10480.33	CD59 glycoprotein	1.7411		4.49628
seq.11514.196	CD59 glycoprotein	4.22606		6.12027
seq.20519.7	CD6	3.72903		7.86585
seq.9190.7	CD63 antigen	2.04279		7.36837
seq.5807.77	CD70 antigen	2.23586		3.75813
seq.8762.38	CD70 antigen	3.06759		3.18703
seq.19612.3	CD81 antigen	1.56219		2.99569
seq.20574.8	CD81 antigen	3.12563		4.41342
seq.21480.2	CD82 antigen	2.93095		5.18433
seq.5065.8	CD83 antigen	6.858		6.42678
seq.21692.12	CD8A/CD8B Complex	2.54587		5.50136
seq.17449.23	CD9 antigen	2.13047		4.75899
seq.18881.7	CD97 antigen	4.41052		3.85395
seq.2822.56	CD97 antigen	8.95792		36.1445
seq.10539.30	CD99 antigen-like protein 2	3.04042		4.20288
seq.23403.64	Cdc42 effector protein 4	2.70525		40.8711
seq.17676.13	Cdc42-interacting protein 4	3.97818		10.6416
seq.7745.3	CDGSH iron-sulfur domain-containing protein 1	3.45888		8.93999
seq.8094.20	CDGSH iron-sulfur domain-containing protein 2	1.95402		5.48083
seq.21128.2	CDK2	3.46741		8.30446
seq.7105.7	CDK5 and ABL1 enzyme substrate 2	1.87212		4.80876
seq.21238.40	CDK5 regulatory subunit-associated protein 3	3.23663		10.232
seq.23540.3	CDK-activating kinase assembly factor MAT1	1.88895		2.54905
seq.3326.58	Cell adhesion molecule 1	3.34982		5.06795
seq.16907.3	Cell adhesion molecule 2	3.71546		5.47438
seq.3630.27	Cell adhesion molecule 3	3.35406		8.77201
seq.4541.49	Cell adhesion molecule-related/down-regulated by oncogenes	3.34194		4.16864
seq.12670.15	Cell cycle checkpoint protein RAD1	5.01965		51.357
seq.8889.5	Cell cycle progression protein 1	2.25108		7.01876
seq.24678.10	Cell death regulator Aven	2.98116		6.32692
seq.8975.26	Cell differentiation protein RCD1 homolog	2.72494		29.3926
seq.9840.2	Cell division control protein 42 homolog	12.1795		100.082
seq.10636.1	Cell surface glycoprotein CD200 receptor 1:Isoform 4, Cytoplasmic Domain	2.25079		3.64541
seq.5103.30	Cell surface glycoprotein CD200 receptor 1:Isoform 4, Extracellular Domain	1.58333		2.37644
seq.8980.19	Cell surface glycoprotein CD200 receptor 2	2.69308		9.53461
seq.11967.23	Cellular retinoic acid-binding protein 1	3.87797		7.73933
seq.11696.7	Cellular retinoic acid-binding protein 2	4.31619		6.76525
seq.6123.69	Cellular tumor antigen p53	5.20652		10.9979
seq.6168.11	Cellular tumor antigen p53 R175H mutant	3.74656		7.45187
seq.21106.206	Centrin-1	2.31893		5.4642
seq.13078.3	Centrin-2	3.12457		23.7739
seq.17410.5	Centrin-3	2.05142		4.5308
seq.8817.29	Centromere protein V	4.28077		10.752
seq.8864.59	Centromere protein W	2.80861		1.59634
seq.25262.6	Centromere/kinetochore protein zw10 homolog	6.46627		5.78568
seq.23292.1	Centrosomal protein of 112 kDa	1.29496		5.28816
seq.23560.154	Centrosomal protein of 41 kDa	14.0555		25.6268
seq.23675.16	Centrosomal protein of 76 kDa	4.88715		9.53753
seq.13494.6	Ceramide synthase 5	1.57204		5.55577
seq.20385.21	Ceramide-1-phosphate transfer protein	3.84125		7.47487
seq.21426.88	Ceramide-1-phosphate transfer protein	40.81		56.0068
seq.6230.56	Cerberus	2.4861		4.56198
seq.9313.27	Cerebellin-1	2.35343		2.99498
seq.21887.2	Cerebellin-2	2.05015		4.06758
seq.5688.65	Cerebellin-4	1.87513		6.91799
seq.12347.29	Cerebral cavernous malformations 2 protein	5.52642		9.9521
seq.4962.52	Cerebral dopamine neurotrophic factor	2.10873		5.03892
seq.13693.5	Cerebral dopamine neurotrophic factor	2.42414		4.4921
seq.9795.9	Ceroid-lipofuscinosis neuronal protein 5:Cytoplasmic domain	1.74367		4.23062
seq.8874.53	Ceroid-lipofuscinosis neuronal protein 5:Lumenal domain	1.31222		2.91257
seq.17453.34	Ceruloplasmin	4.70453		20.7033
seq.23378.29	CGG triplet repeat-binding protein 1	3.2679		5.8067
seq.5246.64	cGMP-dependent 3',5'-cyclic phosphodiesterase	5.09969		9.50378
seq.13067.5	cGMP-dependent protein kinase 1, beta isozyme	2.181		3.8835
seq.16805.5	cGMP-specific 3',5'-cyclic phosphodiesterase	15.7536		51.9284
seq.5256.86	cGMP-specific 3',5'-cyclic phosphodiesterase	19.0948		87.0404
seq.18224.11	Charged multivesicular body protein 1a	4.08023		15.4835
seq.18207.6	Charged multivesicular body protein 1b	2.75435		5.95311
seq.17728.61	Charged multivesicular body protein 2a	3.22143		4.10677
seq.17350.13	Charged multivesicular body protein 2b	3.59541		68.389
seq.12508.9	Charged multivesicular body protein 3	3.56808		8.79164
seq.21341.19	Charged multivesicular body protein 4a	2.28783		6.39295
seq.21160.4	Charged multivesicular body protein 6	6.07392		13.1202
seq.21290.66	Checkpoint protein HUS1	4.83548		10.6609
seq.25898.4	Chitinase domain-containing protein 1	2.70969		5.23438
seq.11104.13	Chitinase-3-like protein 1	3.34973		6.31479
seq.9383.24	Chitinase-3-like protein 2	2.64267		3.69365
seq.3600.2	Chitotriosidase-1	2.47749		9.34738
seq.10460.1	Chitotriosidase-1	10.3888		14.9166
seq.13683.18	Chloride channel protein ClC-Kb	17.3083		17.5524
seq.5013.2	Chloride intracellular channel protein 1	14.2425		7.57143
seq.22954.10	Chloride intracellular channel protein 2	6.16738		7.87791
seq.17837.5	Chloride intracellular channel protein 2	6.2846		15.1222
seq.24693.5	Chloride intracellular channel protein 3	2.02162		8.12828
seq.12491.23	Chloride intracellular channel protein 4	3.40179		36.005
seq.15314.49	Chloride intracellular channel protein 4	4.73294		20.5152
seq.12475.48	Chloride intracellular channel protein 5	7.78123		34.423
seq.6918.183	Cholecystokinin	4.57752		71.3565
seq.7131.8	Cholesteryl ester transfer protein	2.40491		6.08454
seq.13117.232	Choline/ethanolamine kinase	7.30218		15.4263
seq.7761.125	Choline/ethanolamine kinase	9.86038		66.3158
seq.23349.5	Choline-phosphate cytidylyltransferase A	4.96665		6.42516
seq.15514.26	Cholinesterase	4.54718		3.84401
seq.8239.223	Cholinesterase	4.5725		7.24705
seq.13460.4	Chondroadherin	2.98383		3.89378
seq.18875.125	Chondrocalcin	3.04705		12.1668
seq.8951.162	Chondroitin sulfate proteoglycan 4	2.54563		3.31518
seq.22118.7	Chondrosarcoma-associated gene 2/3 protein	2.42503		4.9349
seq.13438.115	Chordin	1.52735		5.46521
seq.3362.61	Chordin-like protein 1	3.58193		10.8381
seq.6086.15	Chordin-like protein 2	2.85615		7.62618
seq.21391.17	Choriogonadotropin subunit beta 3	2.24038		4.09278
seq.6213.10	Choriogonadotropin subunit beta variant 2	4.30477		14.8622
seq.6229.13	Chorionic somatomammotropin hormone	2.86061		6.0369
seq.13103.125	Chorionic somatomammotropin hormone	3.7711		4.65553
seq.21153.5	Chromatin complexes subunit BAP18	17.4634		127.238
seq.18817.50	Chromobox protein homolog 1	4.32169		10.4638
seq.22095.29	Chromobox protein homolog 2	3.66779		4.80898
seq.18868.7	Chromobox protein homolog 3	3.15917		6.01804
seq.4540.11	Chromobox protein homolog 5	3.76877		16.2617
seq.13027.20	Chromobox protein homolog 7	1.98655		4.49329
seq.10752.8	Chromodomain Y-like protein 2	3.87578		6.12864
seq.25072.11	Chromodomain-helicase-DNA-binding protein 1-like	2.28544		6.24634
seq.14005.2	Chromodomain-helicase-DNA-binding protein 7	1.78984		1.35055
seq.11184.51	Chromogranin-A	7.2198		69.2665
seq.8476.11	Chromogranin-A	8.51982		22.503
seq.24294.13	Chromosome transmission fidelity protein 8 homolog	1.83408		3.76336
seq.3423.59	Chymase	2.97676		12.0679
seq.5626.20	Chymotrypsin-C	3.20794		8.20443
seq.7140.1	Chymotrypsin-like elastase family member 2A	3.43703		20.4006
seq.6357.83	Chymotrypsin-like elastase family member 3B	2.44535		4.44915
seq.9229.9	Chymotrypsin-like protease CTRL-1	6.79519		9.03381
seq.5671.1	Chymotrypsinogen B	4.96462		10.71
seq.5648.28	Chymotrypsinogen B2	4.73957		15.9815
seq.21109.1	Cilia- and flagella-associated protein 36	5.40323		8.76955
seq.6553.68	Cilia- and flagella-associated protein 45	2.10906		6.18808
seq.3489.9	Ciliary neurotrophic factor	2.17304		3.29953
seq.14101.2	Ciliary neurotrophic factor receptor subunit alpha	3.57512		5.56451
seq.2711.6	Ciliary neurotrophic factor receptor subunit alpha	4.97203		7.62527
seq.25242.12	Ciliogenesis-associated TTC17-interacting protein	5.0135		22.2628
seq.23541.61	Citrate lyase subunit beta-like protein, mitochondrial	9.35257		21.9445
seq.18309.18	Citrate synthase, mitochondrial	9.23664		7.53622
seq.3028.36	Ck-beta-8-1	5.35162		7.88769
seq.23269.40	CKLF-like MARVEL transmembrane domain-containing protein 4	5.74205		5.25518
seq.13711.10	Clathrin heavy chain 1	3.12195		7.50767
seq.11659.31	Clathrin interactor 1	5.04706		10.8232
seq.19257.11	Clathrin light chain A	13.6803		30.6791
seq.24641.10	Claudin-1	4.09634		11.584
seq.20972.37	Cleavage and polyadenylation specificity factor subunit 5	2.87344		8.40787
seq.24055.44	Cleavage stimulation factor 50 kDa subunit	7.31558		25.922
seq.21853.3	CLEC-1	4.35517		4.1976
seq.24941.14	Clustered mitochondria protein homolog	2.34451		8.62642
seq.4542.24	Clusterin	5.79221		17.0093
seq.23307.7	Clusterin-associated protein 1	4.54011		24.4531
seq.21492.19	Clusterin-like protein 1	2.13986		12.0447
seq.25100.11	C-Maf-inducing protein	9.66763		7.75333
seq.5657.28	CMP-N-acetylneuraminate-beta-galactosamide-alpha-2,3-sialyltransferase 1	3.97207		8.2605
seq.6281.51	CMP-N-acetylneuraminate-beta-galactosamide-alpha-2,3-sialyltransferase 2	3.43417		5.53775
seq.7038.45	CMP-N-acetylneuraminate-poly-alpha-2,8-sialyltransferase	3.84027		28.1609
seq.5623.11	CMRF35-like molecule 1	2.1648		3.62515
seq.10798.4	CMRF35-like molecule 2	2.65373		5.42934
seq.8287.17	CMRF35-like molecule 2	3.39019		5.64521
seq.13406.161	CMRF35-like molecule 6	2.02657		3.17613
seq.5066.134	CMRF35-like molecule 6	2.73189		2.70447
seq.10713.151	CMRF35-like molecule 7	2.44821		6.35516
seq.5630.48	CMRF35-like molecule 8	4.30198		11.3423
seq.20585.5	CMRF35-like molecule 9	3.68216		5.84351
seq.20585.9	CMRF35-like molecule 9	4.50566		7.57369
seq.19250.50	C-Myc-binding protein	6.3357		10.1857
seq.4905.63	Coactosin-like protein	2.38492		2.92974
seq.4876.32	Coagulation factor IX	2.98173		1.60466
seq.5307.12	Coagulation factor IXab	3.05772		5.9956
seq.4906.35	Coagulation Factor V	10.187		10.265
seq.3184.25	Coagulation factor VII	5.3212		11.9889
seq.13499.30	Coagulation Factor VIII	6.57532		10.0224
seq.3077.66	Coagulation factor Xa	5.41813		4.91305
seq.2190.55	Coagulation Factor XI	5.44912		5.2514
seq.16927.9	Coagulation factor XIII	5.60433		9.9576
seq.5658.64	Coagulation factor XIII B chain	5.89931		8.15346
seq.24459.15	Coatomer subunit beta'	5.24732		36.1171
seq.19310.81	Coatomer subunit epsilon	6.84183		14.7499
seq.17783.9	Cob(I)yrinic acid a,c-diamide adenosyltransferase, mitochondrial	8.87781		80.5343
seq.5743.82	Cocaine- and amphetamine-regulated transcript protein	2.85255		4.44721
seq.7227.75	Cochlin	5.00439		30.8431
seq.21457.141	Coenzyme Q-binding protein COQ10 homolog A, mitochondrial	5.55124		9.50439
seq.4203.50	Cofilin-1	5.89317		9.70833
seq.15339.32	Cofilin-2	19.8707		99.8371
seq.23314.46	Coiled-coil domain-containing protein 103	3.33343		8.50377
seq.23390.6	Coiled-coil domain-containing protein 107	12.6513		16.2903
seq.24658.98	Coiled-coil domain-containing protein 115	2.69176		23.7936
seq.6388.21	Coiled-coil domain-containing protein 126	3.64237		3.50745
seq.5587.3	Coiled-coil domain-containing protein 134	2.05019		3.08805
seq.15300.66	Coiled-coil domain-containing protein 134	2.63215		8.93577
seq.25409.5	Coiled-coil domain-containing protein 140	2.45469		5.45582
seq.24702.31	Coiled-coil domain-containing protein 149	4.49663		2.55006
seq.7797.11	Coiled-coil domain-containing protein 167	4.93368		8.58789
seq.23356.32	Coiled-coil domain-containing protein 24	4.33383		6.57193
seq.18264.12	Coiled-coil domain-containing protein 25	1.15954		5.39956
seq.21595.8	Coiled-coil domain-containing protein 43	8.19174		15.8087
seq.12399.194	Coiled-coil domain-containing protein 50	4.88826		10.6009
seq.12790.10	Coiled-coil domain-containing protein 51	3.44766		8.32776
seq.20932.10	Coiled-coil domain-containing protein 69	3.48562		3.34512
seq.3234.23	Coiled-coil domain-containing protein 80	2.13341		3.51499
seq.23596.17	Coiled-coil domain-containing protein 89	2.21244		3.03791
seq.25116.11	Coiled-coil domain-containing protein 9	3.08904		20.8176
seq.7792.58	Coiled-coil domain-containing protein 90B, mitochondrial	2.49465		8.62041
seq.23418.66	Coiled-coil domain-containing protein 92	7.28751		21.0139
seq.23571.93	Coiled-coil domain-containing protein 94	4.97416		12.2469
seq.23321.42	Coiled-coil domain-containing protein 95	5.96293		6.24142
seq.23561.4	Coiled-coil domain-containing protein 97	1.90049		5.50816
seq.24289.1	Coiled-coil domain-containing transmembrane protein C7orf53	2.51658		7.36879
seq.11270.17	Coiled-coil-helix-coiled-coil-helix domain-containing protein 10, mitochondrial	6.02485		5.04767
seq.20387.277	Coiled-coil-helix-coiled-coil-helix domain-containing protein 7	11.3863		7.31936
seq.12754.14	Cold shock domain-containing protein C2	3.88223		31.8374
seq.12735.39	Cold shock domain-containing protein E1	2.1553		3.42651
seq.12724.81	Cold-inducible RNA-binding protein	4.63513		11.4094
seq.5749.53	Colipase	3.33232		8.93486
seq.9526.3	Colipase-like protein 1	2.2983		6.88477
seq.7767.1	Colipase-like protein 2	5.12817		9.57028
seq.11140.56	Collagen alpha-1(I) chain:C-term propeptide	2.90062		7.66694
seq.13484.69	Collagen alpha-1(I) chain:N-term propeptide	1.93193		2.05309
seq.15466.30	Collagen alpha-1(IX) chain	2.8318		3.31664
seq.6631.17	Collagen alpha-1(IX) chain	3.09074		6.59556
seq.22047.46	Collagen alpha-1(V) chain	2.05797		0.547405
seq.16828.8	Collagen alpha-1(VI) chain	1.98116		6.6305
seq.11150.3	Collagen alpha-1(VI) chain	5.06198		7.17556
seq.4807.13	Collagen alpha-1(VIII) chain	2.9353		1.62677
seq.15653.9	Collagen alpha-1(X) chain	2.53676		6.345
seq.6570.1	Collagen alpha-1(XIII) chain	2.34861		6.34588
seq.8974.172	Collagen alpha-1(XV) chain	4.04604		5.02077
seq.8804.39	Collagen alpha-1(XX) chain	3.25045		7.43155
seq.4543.65	Collagen alpha-1(XXIII) chain	6.30438		18.028
seq.7006.4	Collagen alpha-1(XXV) chain	4.01312		8.13793
seq.10702.1	Collagen alpha-1(XXVIII) chain	3.54536		5.92898
seq.16753.46	Collagen alpha-2(VI) chain	1.73484		2.94379
seq.11278.4	Collagen alpha-2(XI) chain	2.67853		3.30203
seq.20175.17	Collagen alpha-3(IX) chain	2.7799		15.8657
seq.11196.31	Collagen alpha-3(VI) chain:Bovine pancreatic trypsin inhibitor/Kunitz inhibitor domain, isoform 1	4.50889		5.54819
seq.11155.16	Collagen alpha-5(VI) chain	1.602		2.56553
seq.6236.51	Collagen triple helix repeat-containing protein 1	2.22925		2.59473
seq.15467.10	Collagen triple helix repeat-containing protein 1	6.06883		12.9133
seq.15569.15	Collagen Type II	3.44781		20.3789
seq.18880.81	Collagen Type III	3.61166		4.47614
seq.13535.2	Collagen type IV alpha-3-binding protein:PH domain	3.02078		19.6484
seq.13950.9	Collagen type IV alpha-3-binding protein:StAR-related lipid-transfer domain, isoform 2	2.37463		16.5274
seq.4925.54	Collagenase 3	3.44253		3.86562
seq.6558.5	Collectin-10	2.65468		5.69298
seq.4430.44	Collectin-11	3.49821		6.2407
seq.9787.23	Collectin-12	3.19795		6.86741
seq.5457.5	Collectin-12	3.51519		2.50676
seq.12509.115	COMM domain-containing protein 1	2.96033		6.72164
seq.23257.14	COMM domain-containing protein 10	5.97463		14.0998
seq.24704.38	COMM domain-containing protein 5	1.59948		2.00188
seq.20396.70	COMM domain-containing protein 6	2.26028		2.50547
seq.2823.7	COMM domain-containing protein 7	2.78915		14.0592
seq.21507.48	COMM domain-containing protein 8	3.41842		22.1871
seq.17683.2	COMM domain-containing protein 9	2.34427		12.0834
seq.16605.2	Complement C1q and tumor necrosis factor-related protein 9A	2.09255		4.87869
seq.6019.12	Complement C1q and tumor necrosis factor-related protein 9A	4.47963		13.1037
seq.2753.2	Complement C1q subcomponent	7.05512		9.00018
seq.14100.63	Complement C1q subcomponent subunit C	2.2337		4.27572
seq.7251.64	Complement C1q tumor necrosis factor-related protein 3	2.44353		10.5662
seq.21567.214	Complement C1q tumor necrosis factor-related protein 4	1.98119		2.64899
seq.25964.12	Complement C1q tumor necrosis factor-related protein 4	3.86839		7.04735
seq.23200.25	Complement C1q tumor necrosis factor-related protein 4	4.03007		7.57765
seq.7810.20	Complement C1q tumor necrosis factor-related protein 5	3.10387		4.61312
seq.15670.15	Complement C1q-like protein 2	4.51066		9.09479
seq.6423.66	Complement C1q-like protein 2	7.46756		6.49757
seq.21707.15	Complement C1q-like protein 3	2.04945		44.3672
seq.7132.55	Complement C1q-like protein 4	2.78323		3.95846
seq.9348.1	Complement C1r subcomponent-like protein	5.70887		4.90578
seq.20203.45	Complement C1s subcomponent	6.68775		14.4105
seq.8840.61	Complement C1s subcomponent	7.50259		12.7632
seq.3186.2	Complement C2	4.44614		3.71354
seq.2754.50	Complement C3	5.51462
seq.4480.59	Complement C3b	11.6495		123.794
seq.2683.1	Complement C3b, inactivated	5.41612		85.827
seq.2182.54	Complement C4b	5.44424		7.38262
seq.2381.52	Complement C5	2.33554		3.50394
seq.4482.66	Complement C5b-C6 complex	4.63709		6.5544
seq.4967.1	Complement component 1 Q subcomponent-binding protein, mitochondrial	4.25729		6.33597
seq.14136.234	Complement component C1q receptor	2.33491		4.10286
seq.11200.52	Complement component C1q receptor	3.04597		7.38467
seq.4127.75	Complement component C6	6.81568		4.87437
seq.13731.14	Complement component C7	2.52671		5.87269
seq.2888.49	Complement component C7	6.98183
seq.2429.27	Complement component C8	8.35841		33.4835
seq.13722.105	Complement component C9	4.52599		2.53634
seq.5069.9	Complement decay-accelerating factor	4.91444		8.89403
seq.4129.72	Complement factor B	2.54268		3.13987
seq.13678.169	Complement factor D	4.43041		27.4254
seq.2946.52	Complement factor D	6.14704		10.0635
seq.15468.14	Complement factor H-related protein 1	3.37318		4.39301
seq.5982.50	Complement factor H-related protein 1	5.64543		2.26594
seq.15584.9	Complement factor H-related protein 2	4.10543		3.65708
seq.16836.1	Complement factor H-related protein 3	1.94225		6.59123
seq.6471.53	Complement factor H-related protein 4	4.24006		3.97225
seq.3666.17	Complement factor H-related protein 5	4.77541		6.90638
seq.16055.3	Complement factor H-related protein 5	5.11681		7.3813
seq.7885.17	Complement factor H-related protein 5	10.6298		10.2389
seq.2567.5	Complement factor I	3.64688		2.17405
seq.19556.12	Complement receptor type 1	3.36501		5.07779
seq.15570.99	Complement receptor type 2	3.00992		4.30747
seq.21107.5	Complex I intermediate-associated protein 30, mitochondrial	3.66423		7.21058
seq.18332.17	Complexin-1	5.06707		6.94232
seq.15321.8	Complexin-2	2.08741		6.17104
seq.21536.65	Complexin-3	4.56148		6.16097
seq.2975.19	Connective tissue growth factor	2.20674		6.03284
seq.4544.4	Connective tissue-activating peptide III	5.8479		8.83295
seq.9543.131	Conserved oligomeric Golgi complex subunit 8	1.20121		9.38319
seq.2974.61	Contactin-1	3.78543		4.80828
seq.3296.92	Contactin-2	3.65307		4.19019
seq.20586.18	Contactin-3	2.6115		2.7387
seq.3298.52	Contactin-4	1.82252		5.0965
seq.3299.29	Contactin-5	2.11389		4.10931
seq.20561.15	Contactin-6	2.03722		2.83748
seq.6965.19	Contactin-associated protein-like 2	1.54309		2.6417
seq.9044.1	Contactin-associated protein-like 5	2.66619		4.28721
seq.14029.42	COP9 signalosome complex subunit 2	2.46429		4.26311
seq.24725.4	COP9 signalosome complex subunit 5	11.9053		55.3835
seq.12384.92	COP9 signalosome complex subunit 7b	4.09599		5.79269
seq.22119.18	COP9 signalosome complex subunit 8	2.52598		12.8872
seq.5346.24	Copine-1:Ca2+-dependent membrane-targeting module domains 1 and 2	9.41287		21.0349
seq.11602.12	Copine-1:Von Willebrand factor type A domain	4.66313		8.14713
seq.23689.52	Copine-6	3.08836		12.5132
seq.24277.22	Copine-7	4.45984		9.19545
seq.13068.139	Copper chaperone for superoxide dismutase	13.897		25.0728
seq.15315.64	Copper homeostasis protein cutC homolog	1.43139		3.61282
seq.19233.75	Copper transport protein ATOX1	4.07221		24.7215
seq.21664.6	Core histone macro-H2A.1	2.93716		3.37882
seq.10048.7	Core-binding factor subunit beta	2.71045		24.1565
seq.7085.81	Corneodesmosin	2.83729		12.8073
seq.17738.7	Cornulin	3.23173		19.0253
seq.5614.44	Corticoliberin	1.5298		2.48713
seq.19637.9	Corticoliberin	2.94773		4.91815
seq.21967.20	Corticosteroid 11-beta-dehydrogenase isozyme 1	5.99445		19.3805
seq.4785.30	Corticosteroid-binding globulin	1.83554		4.45185
seq.4890.10	Corticotropin	2.93555		4.37828
seq.6039.24	Corticotropin-releasing factor-binding protein	2.68635		8.78924
seq.11204.80	Coxsackievirus and adenovirus receptor	2.45185		7.8829
seq.24706.73	Craniofacial development protein 1	3.1597		12.4448
seq.4337.49	C-reactive protein	5.51558		11.2134
seq.3800.71	Creatine kinase B-type	2.72328		9.72508
seq.2670.67	Creatine kinase M-type	2.41071		9.76729
seq.3714.49	Creatine kinase M-type:Creatine kinase B-type heterodimer	4.34078		49.2028
seq.18197.97	Creatine kinase S-type, mitochondrial	2.66994		4.04182
seq.15542.19	Creatine kinase U-type, mitochondrial	5.6731		31.1342
seq.21134.9	CREB/ATF bZIP transcription factor	2.5797		2.80728
seq.13614.6	CREB-binding protein	5.93224		9.51087
seq.25901.3	CREB-regulated transcription coactivator 3	2.57755		4.67769
seq.9877.28	Crk-like protein	2.51122		15.9463
seq.3294.55	Cryptic protein	2.22583		4.11841
seq.20443.37	CST complex subunit TEN1	3.02088		2.97312
seq.20929.4	CTD small phosphatase-like protein	6.54967		12.7483
seq.11217.16	C-terminal-binding protein 1	5.201		66.8287
seq.23705.42	CTP synthase 1	6.75028		104.818
seq.4332.6	C-type lectin domain family 1 member B	8.8952		19.2019
seq.10955.4	C-type lectin domain family 10 member A	2.42733		4.31038
seq.11187.11	C-type lectin domain family 12 member A	2.62449		4.63703
seq.10953.14	C-type lectin domain family 2 member A	1.91181		4.81952
seq.7786.83	C-type lectin domain family 2 member B	2.89826		8.00737
seq.7054.87	C-type lectin domain family 2 member D	2.95444		5.45756
seq.8242.9	C-type lectin domain family 2 member L	1.52706		2.54692
seq.8853.2	C-type lectin domain family 4 member A	2.897		6.31579
seq.9094.5	C-type lectin domain family 4 member C	2.92176		6.07169
seq.7752.31	C-type lectin domain family 4 member D	2.77293		6.60177
seq.19765.17	C-type lectin domain family 4 member G	2.32458		2.72662
seq.10781.19	C-type lectin domain family 4 member G	5.64264		5.46134
seq.3361.26	C-type lectin domain family 4 member K	2.52707		4.62645
seq.6911.103	C-type lectin domain family 6 member A	2.65583		6.00631
seq.3603.60	C-type lectin domain family 7 member A	4.4314		6.72827
seq.20575.82	C-type lectin domain family 9 member A	3.29782		3.75749
seq.3041.55	C-type mannose receptor 2	3.21009		3.37253
seq.20430.8	C-type natriuretic peptide	2.03848		7.03408
seq.9598.23	CUB and sushi domain-containing protein 1	2.15256		4.09787
seq.9971.5	CUB and sushi domain-containing protein 2	3.54554		7.60101
seq.7943.16	CUB and zona pellucida-like domain-containing protein 1	7.00994		5.21966
seq.6565.68	CUB domain-containing protein 1	1.5685		5.47328
seq.16818.200	CUB domain-containing protein 1	2.09901		4.18916
seq.12904.180	cubilin	3.23787		3.48574
seq.21149.27	CUE domain-containing protein 1	2.9244		3.47538
seq.7245.2	CUGBP Elav-like family member 2	3.87284		22.059
seq.17797.1	Cullin-1	2.66522		19.4726
seq.10045.47	Cullin-3	3.46543		18.1945
seq.13743.56	Cullin-4B	2.53443		21.1231
seq.12991.49	Cullin-9	3.90707		3.43104
seq.13937.75	Cullin-associated NEDD8-dissociated protein 1	3.93286		17.1164
seq.23686.44	CWF19-like protein 1	2.24358		7.41107
seq.21133.33	Cx9C motif-containing protein 4	2.07689		4.4874
seq.9585.80	CXADR-like membrane protein:Cytoplasmic domain	1.69892		2.4156
seq.10440.26	CXADR-like membrane protein:Extracellular domain	2.01665		4.54068
seq.4141.79	C-X-C motif chemokine 10	3.61117		8.73294
seq.18171.25	C-X-C motif chemokine 11	1.63072		3.12646
seq.3038.9	C-X-C motif chemokine 11	3.1313		16.5027
seq.13701.2	C-X-C motif chemokine 13	2.59453		17.9384
seq.3487.32	C-X-C motif chemokine 13	3.58288		6.66619
seq.5730.60	C-X-C motif chemokine 14	1.87443		4.07004
seq.2436.49	C-X-C motif chemokine 16	2.57408		3.05298
seq.9495.10	C-X-C motif chemokine 17	2.37149		6.72879
seq.2979.8	C-X-C motif chemokine 5	1.93838		4.16261
seq.3495.15	C-X-C motif chemokine 6	3.44694		9.49536
seq.9188.119	C-X-C motif chemokine 9	2.39185		7.74185
seq.11593.21	C-X-C motif chemokine 9	3.46728		6.73921
seq.20926.31	Cyclic AMP-dependent transcription factor ATF-1	2.56112		6.54866
seq.22075.16	Cyclic AMP-dependent transcription factor ATF-3	2.42306		4.6684
seq.22365.52	Cyclic AMP-dependent transcription factor ATF-5	1.81705		3.62232
seq.23771.17	Cyclic AMP-dependent transcription factor ATF-5	2.92216		7.28391
seq.11277.23	Cyclic AMP-dependent transcription factor ATF-6 alpha	1.67367		3.35701
seq.11387.3	Cyclic AMP-dependent transcription factor ATF-6 beta	1.37606		3.94302
seq.11198.37	Cyclic AMP-responsive element-binding protein 3-like protein 1	1.481		2.50657
seq.17336.54	Cyclic AMP-responsive element-binding protein 3-like protein 2	1.89093		2.3755
seq.11308.8	Cyclic AMP-responsive element-binding protein 3-like protein 4	2.66126		7.97587
seq.24462.4	Cyclic nucleotide-gated cation channel beta-1	3.03255		27.8697
seq.12872.35	Cyclic nucleotide-gated olfactory channel	2.78011		15.7499
seq.15319.226	Cyclin-A1	2.16373		4.39718
seq.15574.37	Cyclin-A2	3.63829		6.26514
seq.3422.4	Cyclin-dependent kinase 1:G2/mitotic-specific cyclin-B1 complex	1.63964		4.75569
seq.21581.87	Cyclin-dependent kinase 15; EC=2.7.11.22	5.15044		10.2921
seq.16867.76	Cyclin-dependent kinase 16	3.25295		37.1035
seq.3357.67	Cyclin-dependent kinase 2:Cyclin-A2 complex	2.65062		3.73221
seq.22103.25	Cyclin-dependent kinase 20	2.57808		5.42557
seq.9450.18	Cyclin-dependent kinase 2-associated protein 1	2.60667		3.30484
seq.22952.28	Cyclin-dependent kinase 2-associated protein 2	1.43766		3.38744
seq.18227.3	Cyclin-dependent kinase 2-associated protein 2	1.50441		5.87397
seq.19383.131	Cyclin-dependent kinase 2-interacting protein	3.82405		11.0169
seq.9874.28	Cyclin-dependent kinase 4 inhibitor B	2.55602		3.01634
seq.12521.3	Cyclin-dependent kinase 4 inhibitor C	4.7311		10.1236
seq.12376.85	Cyclin-dependent kinase 4 inhibitor D	3.3905		11.1857
seq.3358.51	Cyclin-dependent kinase 5:Cyclin-dependent kinase 5 activator 1 complex	7.91712		26.0744
seq.3359.11	Cyclin-dependent kinase 8:Cyclin-C complex	11.6336		31.4807
seq.18291.8	Cyclin-dependent kinase inhibitor 1	3.23265		30.223
seq.3719.2	Cyclin-dependent kinase inhibitor 1B	2.80499		5.40493
seq.14178.18	Cyclin-dependent kinase inhibitor 3	2.67518		2.85385
seq.21786.25	Cyclin-dependent kinase-like 2	4.36508		6.21874
seq.12530.14	Cyclin-dependent kinases regulatory subunit 1	3.34318		25.805
seq.9848.22	Cyclin-H	1.96381		3.88914
seq.18913.3	Cyclin-H	2.28227		6.31313
seq.22098.10	Cyclin-Y-like protein 1	4.78678		20.8996
seq.10086.39	Cystathionine beta-synthase	2.2655		8.94712
seq.21599.6	Cystathionine gamma-lyase	2.82244		17.8044
seq.19768.13	Cystatin B	3.13953		5.08499
seq.10572.65	Cystatin-8	2.87643		18.9202
seq.2609.59	Cystatin-C	3.85272		3.66035
seq.13661.193	Cystatin-D	2.44147		5.58154
seq.3803.10	Cystatin-D	3.20121		8.61692
seq.14038.130	Cystatin-F	3.66406		15.9021
seq.3302.58	Cystatin-F	4.16841		8.20988
seq.6368.9	Cystatin-like 1	7.63517		38.4415
seq.3303.23	Cystatin-M	4.99651		7.55006
seq.14711.27	Cystatin-M	6.20216		11.5994
seq.14076.74	Cystatin-S	3.16548		11.9545
seq.4324.33	Cystatin-SA	5.06031		8.53885
seq.5459.33	Cystatin-SN	4.11564		18.5729
seq.15529.33	Cysteine and glycine-rich protein 1	18.6522		93.9886
seq.12968.2	Cysteine and glycine-rich protein 2	4.89752		7.74106
seq.9171.11	Cysteine and glycine-rich protein 3	3.89893		11.2484
seq.21436.56	Cysteine protease ATG4A	4.27123		6.55624
seq.13629.25	Cysteine protease ATG4B	2.76674		10.1659
seq.25078.13	Cysteine protease ATG4C	1.52664		8.03762
seq.8699.43	Cysteine-rich motor neuron 1 protein:Cytoplasmic domain	3.27309		4.59634
seq.15492.1	Cysteine-rich motor neuron 1 protein:Extracellular domain	2.50975		6.3323
seq.6502.50	Cysteine-rich motor neuron 1 protein:Extracellular domain	3.37938		6.82503
seq.19294.26	Cysteine-rich PDZ-binding protein	3.99536		15.2971
seq.18275.5	Cysteine-rich protein 1	6.18378		11.5513
seq.9053.16	Cysteine-rich protein 2	2.58135		15.8685
seq.9282.12	Cysteine-rich secretory protein 2	2.11824		3.61816
seq.3187.52	Cysteine-rich secretory protein 3	1.78997		10.0204
seq.5691.2	Cysteine-rich secretory protein LCCL domain-containing 2	3.99374		7.37483
seq.25220.8	Cysteine-rich tail protein 1	2.23775		7.70998
seq.7628.40	Cysteine-rich with EGF-like domain protein 1	2.43044		8.14942
seq.14098.28	Cysteine--tRNA ligase, cytoplasmic	2.21961		8.86545
seq.7717.95	Cystic fibrosis transmembrane conductance regulator	1.98559		4.87496
seq.18336.31	Cytidine deaminase	4.87632		23.7762
seq.24682.35	Cytochrome b reductase 1	9.94395		11.5692
seq.11287.14	Cytochrome b5	2.61307		4.783
seq.24959.20	Cytochrome b5 reductase 4	4.32425		17.6187
seq.13377.3	Cytochrome b561 domain-containing protein 1	3.15671		6.37742
seq.12957.62	Cytochrome b-c1 complex subunit 7	3.5299		6.71164
seq.2942.50	Cytochrome c	2.74076		16.3086
seq.7888.58	Cytochrome c oxidase assembly factor 3 homolog, mitochondrial	3.12944		6.36154
seq.20457.13	Cytochrome c oxidase assembly factor 4 homolog, mitochondrial	3.33028		6.94867
seq.23258.56	Cytochrome c oxidase assembly factor 7	1.90359		5.99105
seq.23575.58	Cytochrome c oxidase assembly protein COX19	5.70027		18.7811
seq.7850.1	Cytochrome c oxidase subunit 4 isoform 2, mitochondrial	3.76986		11.6925
seq.18226.148	Cytochrome c oxidase subunit 5A, mitochondrial	12.4071		22.3256
seq.7887.57	Cytochrome c oxidase subunit 5B, mitochondrial	2.1036		2.74237
seq.10535.25	Cytochrome c oxidase subunit 6A2, mitochondrial	6.39273		16.1238
seq.8903.1	Cytochrome c oxidase subunit 6C	5.1816		7.43869
seq.9590.10	Cytochrome c oxidase subunit 7A-related protein, mitochondrial	3.83328		5.01911
seq.24453.75	Cytochrome c-type heme lyase	3.25806		3.37835
seq.25464.1	Cytochrome P450 2C19	3.97791		27.3786
seq.7879.12	Cytochrome P450 3A4	2.23127		3.9573
seq.11546.7	Cytoglobin	2.23083		4.01612
seq.21239.31	Cytohesin-1	2.88854		11.0837
seq.12533.135	Cytohesin-2	2.12785		3.41622
seq.21365.5	Cytohesin-3	4.70288		15.9103
seq.12746.4	Cytohesin-4	3.16112		5.82058
seq.13612.7	Cytohesin-interacting protein	2.58493		3.0764
seq.11137.43	Cytokine receptor common subunit beta:Cytoplasmic domain	2.8261		6.07655
seq.10512.13	Cytokine receptor common subunit beta:Extracellular domain	2.06129		3.98472
seq.2634.2	Cytokine receptor common subunit gamma	2.37955		6.97148
seq.14747.9	Cytokine receptor-like factor 1	3.71596		3.95958
seq.2607.54	Cytokine receptor-like factor 1:Cardiotrophin-like cytokine factor 1 Complex	2.11038		6.00446
seq.2746.56	Cytokine receptor-like factor 2	2.48702		7.81093
seq.13694.24	Cytokine receptor-like factor 2	2.51591		4.34749
seq.25052.3	Cytokine receptor-like factor 3	2.17765		4.02528
seq.15617.8	Cytokine SCM-1 beta	2.34088		12.5098
seq.25501.128	Cytokine-dependent hematopoietic cell linker	3.06593		3.38659
seq.8402.22	Cytokine-like protein 1	30.6339		31.06
seq.20054.28	Cytoplasmic aconitate hydratase	19.6515		11.1207
seq.24981.8	Cytoplasmic dynein 1 light intermediate chain 1	5.27346		13.5849
seq.25053.1	Cytoplasmic dynein 1 light intermediate chain 2	8.98651		18.6188
seq.5014.49	Cytoplasmic protein NCK1	3.22525		9.29319
seq.13615.60	Cytoplasmic protein NCK2	3.92179		9.80901
seq.3414.40	Cytoplasmic tyrosine-protein kinase BMX	3.86756		5.60888
seq.7221.56	Cytoskeleton-associated protein 4	2.44241		3.59941
seq.15610.72	Cytosol aminopeptidase	7.60321		13.0351
seq.13959.7	Cytosol aminopeptidase	9.38867		9.30873
seq.23362.26	Cytosolic 5'-nucleotidase 1A	23.1901		19.6689
seq.19615.213	Cytosolic 5'-nucleotidase 3A	11.6212		57.0208
seq.23385.18	Cytosolic arginine sensor for mTORC1 subunit 1	3.09615		5.63716
seq.21592.8	Cytosolic beta-glucosidase	2.06625		6.04294
seq.16781.2	Cytosolic endo-beta-N-acetylglucosaminidase	2.38602		26.3132
seq.21863.11	Cytosolic Fe-S cluster assembly factor NUBP2	5.81399		35.4903
seq.3192.3	Cytosolic non-specific dipeptidase	5.42244		21.9134
seq.21430.4	Cytosolic phospholipase A2 alpha	3.45496		15.7955
seq.11288.26	Cytosolic purine 5'-nucleotidase	3.51719		31.1326
seq.7968.15	Cytotoxic and regulatory T-cell molecule	3.85445		8.46575
seq.3022.4	Cytotoxic T-lymphocyte protein 4	3.78576		6.95077
seq.15548.35	D-3-phosphoglycerate dehydrogenase	2.69111		2.78445
seq.8986.2	D-3-phosphoglycerate dehydrogenase	5.00544		17.0111
seq.19120.33	D-amino-acid oxidase	2.21735		3.45025
seq.25306.51	DAXX	1.59125		6.75042
seq.23401.3	DAZ-associated protein 1	2.39726		24.7662
seq.21685.29	DCC	2.81123		4.67397
seq.12825.18	DCC-interacting protein 13-alpha	2.44966		9.57707
seq.17366.6	DCN1-like protein 1	3.05436		8.19129
seq.19511.8	DCN1-like protein 2	2.66034		11.0878
seq.13553.4	DCN1-like protein 3	4.64126		4.97411
seq.4314.12	dCTP pyrophosphatase 1	4.04856		11.4562
seq.22120.4	DDB1- and CUL4-associated factor 11	1.86501		4.54547
seq.22121.43	DDB1- and CUL4-associated factor 12	3.49605		4.81912
seq.11283.13	DDB1- and CUL4-associated factor 5	3.24776		10.0296
seq.4907.56	D-dimer	5.39867		8.71785
seq.19237.17	D-dopachrome decarboxylase	3.27397		3.13636
seq.23559.10	DDRGK domain-containing protein 1	3.30943		18.9671
seq.15322.35	Death domain-containing protein CRADD	5.81667		41.4611
seq.19141.22	Death-associated protein 1	3.27236		12.1024
seq.13955.33	Death-associated protein kinase 1	3.56281		23.1113
seq.4355.13	Death-associated protein kinase 2	3.48532		18.9874
seq.24261.202	Death-associated protein kinase 3	4.82547		25.969
seq.14329.4	Death-inducer obliterator 1	1.63318		5.2573
seq.2666.53	Decorin	3.139		9.5394
seq.25904.17	Dedicator of cytokinesis protein 2	2.66655		1.5445
seq.14002.18	Dedicator of cytokinesis protein 9	2.23352		2.04189
seq.16785.45	Defensin-5	2.88831		17.9881
seq.6387.61	Defensin-5	5.30781		19.9143
seq.23317.10	Dehydrogenase/reductase SDR family member 11	4.44834		8.73458
seq.21308.44	Dehydrogenase/reductase SDR family member 4	4.65477		7.02063
seq.19212.4	Deleted in malignant brain tumors 1 protein	3.24464		8.88876
seq.11442.1	Delta and Notch-like epidermal growth factor-related receptor:Cytoplasmic domain	3.04009		4.29345
seq.9769.48	Delta and Notch-like epidermal growth factor-related receptor:Extracellular domain	2.06446		4.0018
seq.12662.82	Delta(3,5)-Delta(2,4)-dienoyl-CoA isomerase, mitochondrial	14.3835		26.206
seq.15523.9	Delta-aminolevulinic acid dehydratase	3.25579		41.1135
seq.5349.69	Delta-like protein 1	2.19115		2.95872
seq.8264.43	Delta-like protein 1	2.32428		7.80609
seq.9974.8	Delta-like protein 3	5.28921		8.74991
seq.3305.6	Delta-like protein 4	3.43043		4.35168
seq.23650.2	Dematin	4.83409		10.0347
seq.19287.59	Density-regulated protein	3.28213		30.8907
seq.21547.6	Dentin matrix protein 4	2.30415		2.9843
seq.21661.82	Dentin matrix protein 4	4.61191		6.29414
seq.9836.20	Deoxycytidine kinase	3.29073		7.3839
seq.17756.69	Deoxycytidylate deaminase	5.2614		110.793
seq.24420.57	Deoxyhypusine hydroxylase	2.22322		3.21447
seq.9856.22	Deoxyhypusine synthase	42.5314		36.3655
seq.11303.7	Deoxynucleoside triphosphate triphosphohydrolase SAMHD1	2.20558		2.73231
seq.6533.20	Deoxyribonuclease-2-beta	3.53299		3.05035
seq.9995.6	Deoxyuridine 5'-triphosphate nucleotidohydrolase, mitochondrial	7.802		46.1144
seq.13393.46	Derlin-1	3.33767		13.0328
seq.4979.34	Dermatopontin	3.62975		9.04897
seq.8535.102	Dermokine	1.67333		1.71878
seq.5963.9	Dermokine	2.12272		7.2938
seq.4389.2	Desert hedgehog protein N-product	2.79545		4.10478
seq.12030.82	Desmin	5.75644		11.5917
seq.10882.12	Desmocollin-1	2.33308		3.16743
seq.13126.52	Desmocollin-2	4.37971		6.93293
seq.4981.6	Desmocollin-3	2.9104		7.2481
seq.2976.58	Desmoglein-1	6.26328		17.6804
seq.9484.75	Desmoglein-2	3.07966		2.52491
seq.20517.1	Desmoglein-2	5.81211		9.40227
seq.11310.8	Desmoglein-3	1.76057		1.87993
seq.16317.20	Desmoglein-3	8.25757		22.1832
seq.22568.7	Desmoglein-4	1.81805		7.02249
seq.22958.6	Destrin	2.06982		15.2251
seq.18883.4	Destrin	4.08635		50.1268
seq.21204.70	Desumoylating isopeptidase 1	2.9665		8.17774
seq.23187.9	Deubiquitinating protein VCIP135	5.8471		20.6811
seq.21589.80	Developmental pluripotency-associated protein 4	1.35163		5.42161
seq.17849.6	Developmentally-regulated GTP-binding protein 1	4.6726		32.2929
seq.7808.5	D-glucuronyl C5-epimerase	1.45326		2.77798
seq.3122.6	Diablo homolog, mitochondrial	4.39399		6.5699
seq.12895.28	Diacylglycerol kinase beta	3.38832		17.7872
seq.9859.180	Diamine acetyltransferase 1	1.80038		2.61331
seq.12524.18	Diamine acetyltransferase 2	2.02696		6.55983
seq.3644.5	Dickkopf-like protein 1	2.46292		8.95203
seq.16309.30	Dickkopf-like protein 1	3.45846		7.10282
seq.3535.84	Dickkopf-related protein 1	3.81302		8.35039
seq.6546.41	Dickkopf-related protein 2	2.54703		4.60197
seq.15678.71	Dickkopf-related protein 2	2.80777		14.1563
seq.3607.71	Dickkopf-related protein 3	4.53412		4.34664
seq.10746.24	Dickkopf-related protein 3	4.61025		5.48857
seq.3365.7	Dickkopf-related protein 4	2.8428		12.4772
seq.22959.32	Dickkopf-related protein 4	4.1895		5.63877
seq.14090.23	Differentially expressed in FDCP 6 homolog	8.0565		101.947
seq.9823.2	Dihydrofolate reductase	3.57243		2.5321
seq.15527.90	Dihydrolipoyl dehydrogenase, mitochondrial	3.06775		8.08394
seq.10025.1	Dihydrolipoyl dehydrogenase, mitochondrial	4.12717		10.1092
seq.20185.44	Dihydrolipoyllysine-residue acetyltransferase component of pyruvate dehydrogenase complex, mitochondrial	4.87662		20.2121
seq.23699.61	Dihydrolipoyllysine-residue succinyltransferase component of 2-oxoglutarate dehydrogenase complex, mitochondrial	5.45453		11.2153
seq.21346.71	Dihydroorotate dehydrogenase (quinone), mitochondrial	3.15479		7.37173
seq.11257.1	Dihydropteridine reductase	2.09423		7.75373
seq.20165.4	Dihydropyrimidinase	4.53644		12.1813
seq.18323.39	Dihydropyrimidinase-related protein 1	1.35475		3.26489
seq.13567.1	Dihydropyrimidinase-related protein 2	7.55214		50.2264
seq.12707.26	Dihydropyrimidinase-related protein 3	2.3961		14.3288
seq.20247.17	Dihydropyrimidinase-related protein 4	2.17857		3.22335
seq.12683.156	Dihydropyrimidinase-related protein 5	2.53819		3.24662
seq.23644.19	Dihydroxyacetone kinase	6.14912		36.4676
seq.21344.31	Dimethyladenosine transferase 1, mitochondrial	8.89037		38.9575
seq.21193.1	Dimethyladenosine transferase 2, mitochondrial	5.2547		15.8077
seq.25288.16	Dimethylaniline monooxygenase [N-oxide-forming] 3	3.59836		7.36378
seq.10528.2	Dipeptidase 1	2.21835		1.69222
seq.8794.13	Dipeptidase 1	3.26829		22.7455
seq.8327.26	Dipeptidase 2	2.2045		47.2203
seq.21969.5	Dipeptidyl aminopeptidase-like protein 6	7.7281		7.02127
seq.3178.5	Dipeptidyl peptidase 1	2.81834		1.91282
seq.13730.18	Dipeptidyl peptidase 1	7.56616		67.2883
seq.8346.9	Dipeptidyl peptidase 2	4.50296		10.7409
seq.15460.9	Dipeptidyl peptidase 4	3.88264		6.56517
seq.25281.50	Dipeptidyl peptidase 8	4.30168		24.1464
seq.12796.44	Diphosphoinositol polyphosphate phosphohydrolase 1	5.43512		56.4462
seq.20957.57	Diphosphoinositol polyphosphate phosphohydrolase 3-alpha	2.41839		12.6741
seq.23623.48	Diphosphoinositol polyphosphate phosphohydrolase 3-beta	6.47268		34.6174
seq.18422.41	Diphosphomevalonate decarboxylase	4.14251		7.28144
seq.19748.3	Diphosphomevalonate decarboxylase	5.94107		10.108
seq.23373.77	Diphthine methyl ester synthase	6.11731		12.3066
seq.25235.2	Diphthine methyltransferase	3.4605		28.7146
seq.21963.48	Disabled homolog 2	8.52728		16.1463
seq.15381.45	Discoidin domain-containing receptor 2	3.19454		14.0114
seq.7884.15	Discoidin domain-containing receptor 2	36.9994		27.7827
seq.9402.18	Discoidin, CUB and LCCL domain-containing protein 1	2.4492		12.1642
seq.8654.13	Disintegrin and metalloproteinase domain-containing protein 10:Cytoplasmic domain	1.63468		7.06864
seq.8405.108	Disintegrin and metalloproteinase domain-containing protein 10:Extracellular domain	3.7474		11.1072
seq.6586.19	Disintegrin and metalloproteinase domain-containing protein 11	5.21484		7.17243
seq.9956.7	Disintegrin and metalloproteinase domain-containing protein 15:Cytoplasmic domain	1.81302		3.09578
seq.15455.40	Disintegrin and metalloproteinase domain-containing protein 15:Extracellular domain	3.97605		11.8359
seq.8882.1	Disintegrin and metalloproteinase domain-containing protein 17:Cytoplasmic domain	3.45967		7.05141
seq.8959.61	Disintegrin and metalloproteinase domain-containing protein 17:Extracellular domain	1.84274		2.69495
seq.8948.13	Disintegrin and metalloproteinase domain-containing protein 19	3.05248		9.71404
seq.7933.75	Disintegrin and metalloproteinase domain-containing protein 22	2.20919		11.4441
seq.7049.2	Disintegrin and metalloproteinase domain-containing protein 23	3.91069		17.1133
seq.13549.15	Disintegrin and metalloproteinase domain-containing protein 29	2.0752		5.39543
seq.8520.8	Disintegrin and metalloproteinase domain-containing protein 30	3.10428		9.14512
seq.7827.20	Disintegrin and metalloproteinase domain-containing protein 32	3.46691		6.92585
seq.10753.31	Disintegrin and metalloproteinase domain-containing protein 7	3.04889		6.4146
seq.3795.6	Disintegrin and metalloproteinase domain-containing protein 9	4.14201		61.1056
seq.19620.16	Disks large homolog 2	3.1683		17.6503
seq.7897.75	Disks large homolog 3	1.79275		17.6457
seq.8070.88	Disks large homolog 4	5.16121		22.9636
seq.24436.23	Disks large-associated protein 4	3.57148		17.4931
seq.13441.30	Dixin	2.30296		4.55506
seq.19142.39	DNA (cytosine-5)-methyltransferase 3-like	2.0401		2.50665
seq.19119.10	DNA damage-inducible transcript 3 protein	2.33467		4.38359
seq.17817.22	DNA damage-inducible transcript 4 protein	2.90179		7.92006
seq.13930.3	DNA dC->dU-editing enzyme APOBEC-3G	12.3817		90.5026
seq.12585.39	DNA excision repair protein ERCC-1	1.80264		4.09024
seq.21249.115	DNA fragmentation factor subunit alpha	2.80388		4.83013
seq.9739.4	DNA mismatch repair protein Msh2	1.95939		2.82309
seq.18400.52	DNA oxidative demethylase ALKBH2	2.02698		3.57011
seq.21210.33	DNA polymerase beta	6.16965		12.1876
seq.19159.9	DNA polymerase delta subunit 4	2.26221		1.48219
seq.11562.9	DNA polymerase epsilon subunit 2	2.08776		5.23417
seq.19170.25	DNA polymerase epsilon subunit 3	1.63539		2.7898
seq.10022.207	DNA polymerase eta	2.6898		3.10706
seq.13536.56	DNA polymerase iota	1.99392		5.62963
seq.13591.31	DNA primase small subunit	1.96533		3.10265
seq.9895.77	DNA repair endonuclease XPF	2.83623		5.91141
seq.2871.73	DNA repair protein RAD51 homolog 1	11.9222		28.8056
seq.22544.10	DNA repair protein RAD51 homolog 3	3.7967		12.0035
seq.12554.10	DNA repair protein RAD51 homolog 4	6.25248		11.611
seq.12535.2	DNA repair protein XRCC1	4.25414		6.60934
seq.9886.28	DNA repair protein XRCC4	3.96441		19.8188
seq.22541.46	DNA replication complex GINS protein PSF1	1.32135		2.19104
seq.9897.9	DNA replication licensing factor MCM6	2.2594		23.2638
seq.2876.74	DNA topoisomerase 1	2.97326		13.8176
seq.9947.22	DNA topoisomerase 2-binding protein 1	2.70703		3.98689
seq.9849.13	DNA-(apurinic or apyrimidinic site) lyase	5.36823		10.7485
seq.25123.198	DNA-(apurinic or apyrimidinic site) lyase 2	1.85336		4.16697
seq.13476.16	DNA/RNA-binding protein KIN17	1.95695		6.63979
seq.12438.127	DNA-3-methyladenine glycosylase	2.83532		4.70587
seq.15402.2	DNA-binding protein inhibitor ID-1	1.52954		5.7462
seq.9436.2	DNA-binding protein inhibitor ID-1	3.58119		56.5951
seq.9426.73	DNA-binding protein inhibitor ID-2	2.50677		4.00954
seq.15403.53	DNA-binding protein inhibitor ID-2	2.85486		8.05032
seq.24958.3	DNA-binding protein RFX5	2.83099		4.25132
seq.13511.29	DNA-binding protein SATB1	2.69283		3.98752
seq.10081.17	DNA-binding protein SATB2	4.71641		7.10091
seq.12851.5	DNA-directed DNA/RNA polymerase mu	2.45485		2.52307
seq.23398.1	DNA-directed RNA polymerase II subunit GRINL1A	2.8738		8.70775
seq.19199.3	DNA-directed RNA polymerase II subunit RPB11-a	1.64431		1.82479
seq.21000.40	DNA-directed RNA polymerase II subunit RPB11-b1	16.0282		10.2527
seq.20995.47	DNA-directed RNA polymerase II subunit RPB3	2.20778		5.90422
seq.19809.47	DNA-directed RNA polymerase II subunit RPB9	2.04766		2.01664
seq.21368.46	DNA-directed RNA polymerase III subunit RPC10	9.40694		19.7455
seq.11444.49	DNA-directed RNA polymerase III subunit RPC6	3.25032		4.6701
seq.17771.35	DNA-directed RNA polymerase III subunit RPC9	4.12955		4.97505
seq.12939.1	DNA-directed RNA polymerases I and III subunit RPAC1	7.43132		20.9619
seq.20441.35	DNA-directed RNA polymerases I, II, and III subunit RPABC1	6.9975		33.6015
seq.20448.7	DNA-directed RNA polymerases I, II, and III subunit RPABC2	1.35415		5.15695
seq.19134.66	DNA-directed RNA polymerases I, II, and III subunit RPABC4	6.57013		10.0119
seq.11582.63	DnaJ homolog subfamily A member 2	3.00515		5.70303
seq.9744.139	DnaJ homolog subfamily A member 4	3.96961		7.08417
seq.3852.19	DnaJ homolog subfamily B member 1	10.2557		16.0587
seq.7110.2	DnaJ homolog subfamily B member 11	4.07648		9.26787
seq.8006.12	DnaJ homolog subfamily B member 12	4.27432		4.57618
seq.24659.6	DnaJ homolog subfamily B member 13	2.53572		5.24731
seq.8053.16	DnaJ homolog subfamily B member 14:Cytoplasmic domain	2.46342		4.74588
seq.8037.53	DnaJ homolog subfamily B member 14:Lumenal domain	2.85988		3.73705
seq.11438.6	DnaJ homolog subfamily B member 2	3.04811		7.57832
seq.23252.4	DnaJ homolog subfamily B member 3	3.95991		4.08588
seq.18884.22	DnaJ homolog subfamily B member 4	8.00658		31.1547
seq.11606.22	DnaJ homolog subfamily B member 6	2.30478		7.29967
seq.20942.4	DnaJ homolog subfamily B member 8	3.28336		8.93928
seq.11214.40	DnaJ homolog subfamily B member 9	4.46704		4.26806
seq.24917.95	DnaJ homolog subfamily C member 1	8.09834		34.383
seq.8297.8	DnaJ homolog subfamily C member 10	4.05202		12.6273
seq.9783.75	DnaJ homolog subfamily C member 11	3.33579		6.83409
seq.21114.18	DnaJ homolog subfamily C member 12	5.70773		10.7534
seq.7197.2	DnaJ homolog subfamily C member 15	1.43816		5.04372
seq.10454.99	DnaJ homolog subfamily C member 16	7.47198		24.4562
seq.14655.1	DnaJ homolog subfamily C member 17	3.2227		15.5469
seq.8033.1	DnaJ homolog subfamily C member 18	1.97716		5.81973
seq.12799.65	DnaJ homolog subfamily C member 27	1.34999		4.16199
seq.7866.11	DnaJ homolog subfamily C member 30	3.30867		4.37918
seq.8653.132	DnaJ homolog subfamily C member 4:C-term	6.70398		22.6983
seq.8016.19	DnaJ homolog subfamily C member 4:N-term	3.49599		7.80985
seq.24669.12	DnaJ homolog subfamily C member 5B	5.06133		12.9723
seq.16831.7	Docking protein 1	3.44334		15.5406
seq.14246.50	Docking protein 2	5.4282		14.3155
seq.19578.19	Docking protein 2	9.83725		18.2421
seq.17161.1	Dolichyl-diphosphooligosaccharide--protein glycosyltransferase 48 kDa subunit	4.03035		17.8497
seq.10490.3	Dolichyl-diphosphooligosaccharide--protein glycosyltransferase subunit 1:Cytoplasmic domain	3.8837		12.4129
seq.6458.6	Dolichyl-diphosphooligosaccharide--protein glycosyltransferase subunit 1:Lumenal domain	7.05919		4.88687
seq.7976.19	DOMON domain-containing protein FRRS1L	3.30185		3.5644
seq.8034.6	Dorsal root ganglia homeobox protein	1.66586		2.89648
seq.7997.118	Double C2-like domain-containing protein beta	1.65792		2.36755
seq.24688.9	Doublesex- and mab-3-related transcription factor B1	2.62273		6.74586
seq.22369.12	Doublesex- and mab-3-related transcription factor C2	2.86325		6.48815
seq.11319.106	Double-strand break repair protein MRE11	2.87871		16.9241
seq.12471.47	Double-stranded RNA-binding protein Staufen homolog 1	6.22257		46.3037
seq.12970.35	Double-stranded RNA-binding protein Staufen homolog 2	5.16329		8.40695
seq.9175.48	Down syndrome cell adhesion molecule	1.87552		2.67061
seq.18886.28	Down syndrome cell adhesion molecule-like protein 1	2.91603		5.54761
seq.24636.9	Dr1-associated corepressor	4.29595		6.55335
seq.7084.1	Draxin	1.73192		4.47551
seq.4978.54	Drebrin-like protein	3.0412		4.58453
seq.9755.19	Drebrin-like protein	14.0904		17.1068
seq.24319.19	D-ribitol-5-phosphate cytidylyltransferase	3.8706		11.4364
seq.19194.9	D-tyrosyl-tRNA(Tyr) deacylase 1	4.15913		9.27329
seq.5252.33	Dual 3',5'-cyclic-AMP and -GMP phosphodiesterase 11A	6.9981		21.085
seq.11615.16	Dual adapter for phosphotyrosine and 3-phosphotyrosine and 3-phosphoinositide	7.97376		13.903
seq.2864.2	Dual specificity mitogen-activated protein kinase kinase 1	6.08891		10.1035
seq.3628.3	Dual specificity mitogen-activated protein kinase kinase 2	3.17986		8.43049
seq.6151.18	Dual specificity mitogen-activated protein kinase kinase 3	3.72158		5.63186
seq.5242.37	Dual specificity mitogen-activated protein kinase kinase 4	2.79722		9.46409
seq.22041.26	Dual specificity mitogen-activated protein kinase kinase 5	22.3077		62.681
seq.17175.5	Dual specificity mitogen-activated protein kinase kinase 6	4.34666		5.06023
seq.9940.35	Dual specificity phosphatase 28	7.326		9.18476
seq.23323.25	Dual specificity phosphatase DUPD1	2.00492		9.17199
seq.11327.56	Dual specificity protein kinase CLK2	6.43954		20.5987
seq.21183.1	Dual specificity protein phosphatase 10	2.46259		1.48418
seq.6525.17	Dual specificity protein phosphatase 13 isoform A	7.71499		46.3036
seq.12838.28	Dual specificity protein phosphatase 15	2.7672		2.61817
seq.14631.22	Dual specificity protein phosphatase 16	3.51661		10.1377
seq.20959.12	Dual specificity protein phosphatase 18	1.89445		26.775
seq.20984.142	Dual specificity protein phosphatase 19	3.12679		4.96844
seq.21191.24	Dual specificity protein phosphatase 21	2.91538		7.39516
seq.17326.44	Dual specificity protein phosphatase 23	2.29019		5.64964
seq.8967.6	Dual specificity protein phosphatase 26	5.85654		17.7107
seq.3480.7	Dual specificity protein phosphatase 3	8.89553		26.3359
seq.10035.6	Dual specificity protein phosphatase 4	1.98873		4.19888
seq.12341.8	Dual specificity protein phosphatase 6	3.11099		21.2655
seq.25301.48	Dual specificity tyrosine-phosphorylation-regulated kinase 1A	2.26221		5.23945
seq.20205.55	Dual specificity tyrosine-phosphorylation-regulated kinase 2	2.12508		2.81716
seq.21662.121	Dual specificity tyrosine-phosphorylation-regulated kinase 3	2.94786		4.67471
seq.4359.87	Dual specificity tyrosine-phosphorylation-regulated kinase 3	3.10464		5.84012
seq.5879.51	Dynactin subunit 2	3.5348		4.39577
seq.18311.44	Dynactin subunit 6	20.636		25.797
seq.24435.1	Dynamin-1	4.41004		11.4771
seq.21452.3	Dynamin-1-like protein	5.09834		11.1236
seq.11572.4	Dynamin-2	4.60425		14.6252
seq.11396.39	Dynein intermediate chain 1, axonemal	3.3601		8.78119
seq.3881.49	Dynein light chain 1, cytoplasmic	3.6336		9.25777
seq.11493.169	Dynein light chain 2, cytoplasmic	3.12544		11.8585
seq.3845.51	Dynein light chain roadblock-type 1	7.75353		58.3029
seq.17827.53	Dynein light chain roadblock-type 2	4.00948		5.35727
seq.14331.262	Dynein light chain Tctex-type 1	2.94785		3.18996
seq.12867.40	Dynein light chain Tctex-type 3	1.62659		1.78239
seq.19638.9	Dynorphin A (1-17)	3.09651		9.12697
seq.23352.9	Dysbindin	1.28287		2.90439
seq.20970.14	Dysbindin domain-containing protein 1	2.82822		4.39336
seq.21122.3	Dysbindin domain-containing protein 2	2.70331		3.22019
seq.13698.28	Dyslexia-associated protein KIAA0319-like protein	2.50651		1.40916
seq.24701.21	Dystrobrevin alpha	1.87282		2.91381
seq.25087.11	Dystrobrevin alpha	2.64332		16.19
seq.8369.102	Dystroglycan	1.77061		5.4752
seq.22124.94	Dystrotelin	3.79541		33.7479
seq.22125.9	E2F5	1.75663		12.0875
seq.12934.1	E3 ISG15--protein ligase HERC5	2.22412		2.96838
seq.22517.106	E3 SUMO-protein ligase NSE2	4.25018		9.01215
seq.13513.174	E3 SUMO-protein ligase PIAS3	1.47901		4.44662
seq.10342.55	E3 SUMO-protein ligase PIAS4	7.79179		7.36348
seq.12016.60	E3 ubiquitin-protein ligase CBL	3.39738		13.7235
seq.22417.10	E3 ubiquitin-protein ligase CBL-C	2.06445		5.65685
seq.9728.4	E3 ubiquitin-protein ligase CCNB1IP1	1.46499		10.8611
seq.11320.29	E3 ubiquitin-protein ligase CHFR	2.69367		2.67225
seq.11350.30	E3 ubiquitin-protein ligase CHIP	3.68363		32.4692
seq.10336.3	E3 ubiquitin-protein ligase CHIP	9.66948		49.9425
seq.11430.49	E3 ubiquitin-protein ligase DTX1	7.76078		20.9666
seq.11643.73	E3 ubiquitin-protein ligase DTX3L	2.73686		6.56186
seq.10063.10	E3 ubiquitin-protein ligase FANCL	1.56175		4.56628
seq.12669.30	E3 ubiquitin-protein ligase HECW1	1.53229		2.25223
seq.25126.19	E3 ubiquitin-protein ligase HECW2	1.39802		2.11514
seq.12551.3	E3 ubiquitin-protein ligase Itchy homolog	1.93897		5.83908
seq.9936.27	E3 ubiquitin-protein ligase LNX	6.25709		6.44999
seq.24411.144	E3 ubiquitin-protein ligase LRSAM1	6.6948		12.0873
seq.4245.80	E3 ubiquitin-protein ligase Mdm2	3.30244		12.7963
seq.13228.75	E3 ubiquitin-protein ligase Mdm2	4.51445		8.18393
seq.13604.27	E3 ubiquitin-protein ligase NEURL1	3.20148		2.56947
seq.13411.21	E3 ubiquitin-protein ligase NRDP1	3.69026		4.68043
seq.13013.41	E3 ubiquitin-protein ligase parkin	2.94387		9.63385
seq.22421.79	E3 ubiquitin-protein ligase pellino homolog 1	2.33543		10.3941
seq.12702.13	E3 ubiquitin-protein ligase pellino homolog 2	3.04075		9.76389
seq.25111.24	E3 ubiquitin-protein ligase RAD18	3.15101		6.42824
seq.9887.40	E3 ubiquitin-protein ligase RBBP6	2.97478		11.3739
seq.14186.13	E3 ubiquitin-protein ligase rififylin	3.93511		8.48863
seq.9957.9	E3 ubiquitin-protein ligase RNF114	1.84592		3.54285
seq.8633.18	E3 ubiquitin-protein ligase RNF128:region 2	2.34213		1.79402
seq.8087.250	E3 ubiquitin-protein ligase RNF13	2.48859		2.82394
seq.11401.181	E3 ubiquitin-protein ligase RNF146	1.97443		1.05818
seq.9773.15	E3 ubiquitin-protein ligase RNF149	6.96226		10.6471
seq.23637.55	E3 ubiquitin-protein ligase RNF25	2.93597		12.8462
seq.23183.6	E3 ubiquitin-protein ligase RNF31	7.7297		29.3302
seq.13386.248	E3 ubiquitin-protein ligase RNF34	1.79356		3.28174
seq.10505.12	E3 ubiquitin-protein ligase RNF43	1.76801		2.03921
seq.14120.2	E3 ubiquitin-protein ligase RNF43	4.27349		8.00259
seq.14663.44	E3 ubiquitin-protein ligase RNF8	3.69975		9.97641
seq.21858.25	E3 ubiquitin-protein ligase SIAH1	2.04884		16.9934
seq.11557.3	E3 ubiquitin-protein ligase SMURF1	1.66247		2.139
seq.13985.12	E3 ubiquitin-protein ligase SMURF2	2.19064		3.11222
seq.22015.2	E3 ubiquitin-protein ligase TRIM21	2.40671		6.61547
seq.23225.26	E3 ubiquitin-protein ligase TRIM62	2.40192		2.80749
seq.22817.126	E3 ubiquitin-protein ligase TRIM9	2.31773		6.62046
seq.13651.54	E3 ubiquitin-protein ligase ZFP91	2.94847		6.53926
seq.14122.132	E3 ubiquitin-protein ligase ZNRF3	2.22985		8.20804
seq.10390.21	E3 ubiquitin-protein ligase ZNRF3	4.44586		9.27668
seq.16618.7	Early activation antigen CD69	11.3171		30.2045
seq.14043.12	Early endosome antigen 1	4.1788		15.5502
seq.6410.26	Early placenta insulin-like peptide	2.27266		5.6022
seq.25907.47	Echinoderm microtubule-associated protein-like 2	1.95499		3.6248
seq.10970.3	Ecto-ADP-ribosyltransferase 3	2.7306		9.2147
seq.7970.315	Ecto-ADP-ribosyltransferase 3	3.78445		4.52007
seq.6576.1	Ecto-ADP-ribosyltransferase 4	2.10473		3.8533
seq.23202.78	Ecto-ADP-ribosyltransferase 5	1.91197		3.18709
seq.14024.196	Ectodysplasin-A, secreted form	3.38602		3.63683
seq.2826.53	Ectodysplasin-A, secreted form	3.81967		5.19452
seq.12933.17	Ecto-NOX disulfide-thiol exchanger 1	12.0599		21.1638
seq.13422.66	Ecto-NOX disulfide-thiol exchanger 2	2.87517		18.0771
seq.7999.23	Ectonucleoside triphosphate diphosphohydrolase 1	3.59946		5.45844
seq.3182.38	Ectonucleoside triphosphate diphosphohydrolase 1	4.36535		12.7908
seq.18887.7	Ectonucleoside triphosphate diphosphohydrolase 2	2.98854		4.06237
seq.4436.1	Ectonucleoside triphosphate diphosphohydrolase 3	5.67763		17.2864
seq.4437.56	Ectonucleoside triphosphate diphosphohydrolase 5	2.94121		8.32183
seq.8932.1	Ectonucleoside triphosphate diphosphohydrolase 6	2.78174		3.93497
seq.16892.23	Ectonucleotide pyrophosphatase/phosphodiesterase family member 2	10.3056		95.9677
seq.25251.6	Ectonucleotide pyrophosphatase/phosphodiesterase family member 3	10.1177		18.5851
seq.6556.5	Ectonucleotide pyrophosphatase/phosphodiesterase family member 5	3.88721		30.4955
seq.15579.26	Ectonucleotide pyrophosphatase/phosphodiesterase family member 6	2.86304		5.1585
seq.4435.66	Ectonucleotide pyrophosphatase/phosphodiesterase family member 7	4.11142		21.5879
seq.23259.23	EEF1A lysine methyltransferase 1	6.20477		83.5939
seq.23274.27	EF-hand calcium-binding domain-containing protein 1	6.95651		6.52416
seq.9514.46	EF-hand calcium-binding domain-containing protein 14:C-term	5.84385		22.4553
seq.10830.5	EF-hand calcium-binding domain-containing protein 14:N-term	2.70887		5.78508
seq.24304.3	EF-hand calcium-binding domain-containing protein 4B	1.38356		2.50927
seq.19616.100	EF-hand domain-containing protein D1	2.92862		6.45678
seq.22037.47	EF-hand domain-containing protein D2	5.48547		12.7542
seq.8480.29	EGF-containing fibulin-like extracellular matrix protein 1	5.62389		6.30946
seq.9901.28	Egl nine homolog 1	7.80041		4.70627
seq.24674.22	Egl nine homolog 2	5.8833		7.71137
seq.20986.58	Egl nine homolog 3	5.14788		11.1237
seq.12813.18	EH domain-binding protein 1	3.74703		12.3638
seq.24235.2	EH domain-containing protein 1	9.57811		13.371
seq.23640.10	EH domain-containing protein 2	6.879		56.0791
seq.25232.4	EH domain-containing protein 3	7.44149		17.232
seq.11421.10	EH domain-containing protein 4	7.6828		32.2082
seq.14284.23	eIF-2-alpha kinase GCN2	35.7775		28.3813
seq.12417.46	EKC/KEOPS complex subunit TPRKB	3.86595		4.32645
seq.4982.54	Elafin	5.06679		8.46141
seq.11592.1	ELAV-like protein 1	2.09728		8.25412
seq.21173.25	ELAV-like protein 2	2.91471		3.92204
seq.17435.43	Electron transfer flavoprotein subunit alpha, mitochondrial	3.11847		5.35052
seq.12798.46	Electroneutral sodium bicarbonate exchanger 1	2.1124		2.40414
seq.24983.119	ELKS/RAB6-interacting/CAST family member 1	5.42052		20.3166
seq.25906.5	Elongation factor 1-alpha 1	3.09406		5.21789
seq.25256.153	Elongation factor 1-alpha 1	9.52478		6.90078
seq.25256.23	Elongation factor 1-alpha 1	10.0012		67.9377
seq.5882.34	Elongation factor 1-beta	3.29085		9.51478
seq.17826.341	Elongation factor 1-delta	11.8371		70.515
seq.24111.10	Elongation factor 1-gamma	8.22728		10.7467
seq.25102.23	Elongator complex protein 1	3.77766		7.91504
seq.12572.236	Embryonal Fyn-associated substrate	2.24064		4.93491
seq.9547.29	EMI domain-containing protein 1	4.55722		9.3774
seq.8773.172	EMILIN-3:region 1	5.01485		8.22334
seq.9991.112	EMILIN-3:region 2	3.53142		3.97904
seq.11656.110	Ena/VASP-like protein	3.37926		6.31965
seq.12531.5	Endogenous retrovirus group V member 1 Env polyprotein	3.65949		7.78996
seq.4908.6	Endoglin	3.64428		3.69689
seq.21802.53	Endonuclease 8-like 1	4.19816		21.2344
seq.21476.43	Endonuclease 8-like 2	2.41624		7.37638
seq.12499.108	Endophilin-A1	5.79436		10.1924
seq.20139.57	Endophilin-A1	9.02459		13.1946
seq.18318.98	Endophilin-A3	6.30111		8.00788
seq.23029.3	Endophilin-A3	9.57625		11.9698
seq.16859.100	Endophilin-B1	2.08709		3.33861
seq.18222.34	Endophilin-B2	2.56921		6.21669
seq.4964.67	Endoplasmic reticulum aminopeptidase 1	2.39563		10.5273
seq.8960.3	Endoplasmic reticulum aminopeptidase 2	3.60283		6.75164
seq.25491.54	Endoplasmic reticulum junction formation protein lunapark	2.08316		5.11999
seq.8957.72	Endoplasmic reticulum lectin 1	3.43801		8.06134
seq.7071.23	Endoplasmic reticulum mannosyl-oligosaccharide 1,2-alpha-mannosidase	2.22993		6.86413
seq.9333.59	Endoplasmic reticulum resident protein 27	1.6737		4.26283
seq.13728.19	Endoplasmic reticulum resident protein 29	4.00756		11.5972
seq.4983.6	Endoplasmic reticulum resident protein 29	5.13471		9.17842
seq.6064.4	Endoplasmic reticulum resident protein 44	8.55376		23.9297
seq.23372.112	Endoplasmic reticulum-Golgi intermediate compartment protein 1	10.1142		10.4418
seq.6393.63	Endoplasmin	3.18506		13.708
seq.22381.1	Endoribonuclease LACTB2	2.45168		9.72049
seq.15491.20	Endosialin	3.3696		4.30281
seq.2201.17	Endostatin	6.77943		7.64901
seq.23148.100	Endothelial cell-derived lipase	5.74746		7.4902
seq.2981.9	Endothelial cell-selective adhesion molecule	2.54864		7.53795
seq.20536.11	Endothelial cell-selective adhesion molecule	3.00611		7.36758
seq.7841.84	Endothelial cell-selective adhesion molecule	5.41005		12.6879
seq.3805.16	Endothelial cell-specific molecule 1	3.20375		10.1326
seq.12415.122	Endothelial differentiation-related factor 1	2.81422		6.33725
seq.6495.14	Endothelin-1	2.71814		9.74153
seq.12574.36	Endothelin-2	3.65862		36.6593
seq.15383.200	Endothelin-3	3.61488		9.97053
seq.6113.31	Endothelin-3	6.007		19.5028
seq.8767.44	Endothelin-converting enzyme 1:Cytoplasmic domain	2.82074		5.17476
seq.3611.70	Endothelin-converting enzyme 1:Extracellular domain	1.58034		2.79876
seq.7076.17	Endothelin-converting enzyme-like 1	2.5343		4.83381
seq.12764.3	Engulfment and cell motility protein 1	2.50404		27.787
seq.25061.8	Engulfment and cell motility protein 2	2.96641		9.63292
seq.12862.14	Enhancer of filamentation 1	4.40222		5.24959
seq.13066.42	Enhancer of mRNA-decapping protein 4	2.76785		9.34114
seq.11614.29	Enhancer of rudimentary homolog	4.2975		31.083
seq.24914.10	Enhancer of zeste homolog 2	3.10017		5.89256
seq.19367.34	Enoyl-CoA delta isomerase 1, mitochondrial	5.29557		57.4117
seq.12859.33	Enoyl-CoA delta isomerase 2, mitochondrial	11.5346		37.4398
seq.17787.1	Enoyl-CoA hydratase, mitochondrial	12.154		34.113
seq.3189.61	Enteropeptidase	2.81249		7.90813
seq.14019.73	Envoplakin	2.15465		4.19417
seq.5741.55	Eosinophil cationic protein	2.80812		6.01519
seq.15576.158	Eosinophil cationic protein	5.16621		7.07897
seq.5301.7	Eotaxin	2.26402		7.25762
seq.8079.39	EP300-interacting inhibitor of differentiation 3	2.22456		6.4807
seq.3431.54	Ephrin type-A receptor 1	4.33167		8.94692
seq.6036.78	Ephrin type-A receptor 10	2.20727		7.21161
seq.5076.53	Ephrin type-A receptor 10	3.72822		6.44253
seq.4834.61	Ephrin type-A receptor 2	5.89077		6.65889
seq.3432.21	Ephrin type-A receptor 3	2.31279		6.12701
seq.16288.17	Ephrin type-A receptor 4	2.82619		3.88595
seq.7190.50	Ephrin type-A receptor 4	2.89619		6.41637
seq.3806.55	Ephrin type-A receptor 5	2.96104		7.76431
seq.22587.37	Ephrin type-A receptor 6	3.52552		6.33917
seq.15580.2	Ephrin type-A receptor 7	2.25791		4.64848
seq.7195.119	Ephrin type-A receptor 7	2.47592		5.92863
seq.20558.4	Ephrin type-A receptor 8	1.9235		2.26604
seq.17680.12	Ephrin type-B receptor 1	2.21784		3.41884
seq.8225.86	Ephrin type-B receptor 2	2.80324		4.03805
seq.8348.4	Ephrin type-B receptor 2	4.04397		3.65619
seq.9220.7	Ephrin type-B receptor 3	2.10484		5.27786
seq.15530.33	Ephrin type-B receptor 4	2.89755		5.27129
seq.5078.82	Ephrin type-B receptor 6	1.86007		4.36478
seq.9261.14	Ephrin type-B receptor 6	2.2822		4.67405
seq.20091.138	Ephrin-A1	4.10394		3.52931
seq.22580.29	Ephrin-A2	2.69159		7.1027
seq.14124.6	Ephrin-A2	3.13324		5.21162
seq.10801.11	Ephrin-A2	3.95995		8.49932
seq.14153.8	Ephrin-A3	1.67621		3.40492
seq.5759.10	Ephrin-A3	2.44558		7.0206
seq.14050.61	Ephrin-A4	2.88843		8.17917
seq.2614.28	Ephrin-A4	3.64412		5.37392
seq.2615.60	Ephrin-A5	3.05281		5.22416
seq.13104.32	Ephrin-B1	2.57278		5.13637
seq.5746.37	Ephrin-B1	4.83222		12.2125
seq.8772.5	Ephrin-B2:Cytoplasmic domain	3.04832		3.88367
seq.14131.37	Ephrin-B2:Extracellular domain	4.49962		6.72159
seq.7785.1	Ephrin-B3:Cytoplasmic domain	4.09777		5.58197
seq.2514.65	Ephrin-B3:Extracellular domain	4.23753		7.14613
seq.2677.1	Epidermal growth factor receptor	2.20551		4.40271
seq.24899.13	Epidermal growth factor receptor kinase substrate 8-like protein 1	3.27841		16.6845
seq.24891.54	Epidermal growth factor receptor kinase substrate 8-like protein 2	2.15093		5.97298
seq.24931.9	Epidermal growth factor receptor kinase substrate 8-like protein 3	1.98298		8.05446
seq.4212.5	Epidermal growth factor receptor substrate 15-like 1	3.16521		11.3437
seq.19567.1	Epidermal growth factor receptor variant III	2.39699		8.70481
seq.11949.25	Epidermal growth factor:Cytoplasmic domain	3.78108		19.2879
seq.5509.7	Epidermal growth factor:Extracellular domain	12.0541		55.4451
seq.17454.15	Epidermal growth factor-like protein 6	2.13778		15.7527
seq.9475.22	Epididymal secretory glutathione peroxidase	3.76051		2.99555
seq.9536.16	Epididymal secretory protein E3-alpha	11.3491		9.49036
seq.7782.34	Epididymal secretory protein E3-beta	5.59427		9.99874
seq.13007.66	Epididymal-specific lipocalin-10	7.99743		25.0613
seq.5643.2	Epididymal-specific lipocalin-8	1.71628		8.01397
seq.9251.28	Epididymis-specific alpha-mannosidase	3.73531		7.64784
seq.4956.2	Epiregulin	2.40934		5.24309
seq.11836.144	Epithelial discoidin domain-containing receptor 1	2.68086		6.2612
seq.4122.12	Epithelial discoidin domain-containing receptor 1	2.9321		5.91465
seq.8828.21	Epithelial splicing regulatory protein 1	2.17148		3.46604
seq.21269.198	Epoxide hydrolase 2	3.21255		6.46753
seq.24255.38	Epsin-1	3.31113		11.9522
seq.11162.37	Equatorin	4.41957		8.13936
seq.21512.6	ER degradation-enhancing alpha-mannosidase-like 2	2.8313		15.0201
seq.11989.35	ER membrane protein complex subunit 1	2.65847		4.8415
seq.20435.41	ER membrane protein complex subunit 2	5.37512		6.62049
seq.13516.46	ER membrane protein complex subunit 4	2.37045		27.3976
seq.17770.42	ER membrane protein complex subunit 8	2.50374		10.6176
seq.8776.10	Erlin-1	1.99747		6.68461
seq.23425.19	Ermin	4.23132		12.2583
seq.7060.2	ERO1-like protein alpha	2.2113		5.21535
seq.7994.41	ERO1-like protein beta	3.49253		11.4686
seq.8261.51	Erythrocyte band 7 integral membrane protein	2.51096		38.9903
seq.8631.13	Erythroid membrane-associated protein	2.20756		2.58668
seq.5813.58	Erythropoietin	3.07626		7.60213
seq.2715.25	Erythropoietin receptor	2.71624		3.72392
seq.19575.4	Erythropoietin receptor	4.31583		8.70838
seq.5981.6	ES1 protein homolog, mitochondrial	3.84958		6.49639
seq.3470.1	E-selectin	3.68292		3.88376
seq.24957.6	Espin	2.53455		8.10025
seq.17697.2	Esterase OVCA2	4.62469		2.68615
seq.4708.3	Estradiol 17-beta-dehydrogenase 1	4.36482		6.22572
seq.17397.8	Estradiol 17-beta-dehydrogenase 11	2.50881		3.66616
seq.16932.5	Estrogen sulfotransferase	1.68624		2.34564
seq.9878.3	Estrogen sulfotransferase	2.35051		6.22386
seq.8328.9	Ethanolamine kinase 1	2.99145		3.45876
seq.21379.30	Ethanolamine kinase 2	2.93314		1.43504
seq.20952.15	Ethylmalonyl-CoA decarboxylase	10.7497		31.3063
seq.10006.25	ETS domain-containing protein Elk-1	2.17337		13.2858
seq.22128.8	ETS domain-containing protein Elk-4	3.00271		9.1588
seq.13387.55	ETS homologous factor	1.83103		4.57582
seq.23210.4	ETS translocation variant 2	4.7642		26.2712
seq.22134.1	ETS translocation variant 4	4.72123		13.1207
seq.13403.5	ETS translocation variant 5	4.98577		10.5875
seq.13457.33	ETS-related transcription factor Elf-5	2.93371		5.12878
seq.12332.7	Eukaryotic elongation factor 2 kinase	13.5577		33.2283
seq.18829.4	Eukaryotic initiation factor 4A-I	9.41723		45.8128
seq.22984.10	Eukaryotic initiation factor 4A-II	6.75612		8.84247
seq.18824.7	Eukaryotic initiation factor 4A-II	7.88722		78.0366
seq.4997.19	Eukaryotic initiation factor 4A-III	3.06296		7.79826
seq.24253.5	Eukaryotic peptide chain release factor GTP-binding subunit ERF3B	4.79641		7.17397
seq.21628.6	Eukaryotic translation elongation factor 1 epsilon-1	2.4977		25.7166
seq.20913.27	Eukaryotic translation initiation factor 1	3.73593		21.6303
seq.9850.38	Eukaryotic translation initiation factor 1A, X-chromosomal	2.25434		5.13066
seq.19224.5	Eukaryotic translation initiation factor 1A, Y-chromosomal	9.51898		21.3179
seq.12701.1	Eukaryotic translation initiation factor 1b	11.8861		135.663
seq.19259.176	Eukaryotic translation initiation factor 2 subunit 1	5.9893		18.4542
seq.24723.58	Eukaryotic translation initiation factor 2 subunit 2	6.70864		16.8468
seq.25105.70	Eukaryotic translation initiation factor 2A	3.63595		9.762
seq.25105.87	Eukaryotic translation initiation factor 2A	5.12742		8.45203
seq.21504.41	Eukaryotic translation initiation factor 2C 2	4.28149		28.8286
seq.24979.17	Eukaryotic translation initiation factor 3 subunit B	3.26888		8.44359
seq.11454.87	Eukaryotic translation initiation factor 3 subunit G	4.11746		7.81653
seq.13497.34	Eukaryotic translation initiation factor 3 subunit J	3.80252		92.3807
seq.23410.46	Eukaryotic translation initiation factor 3 subunit M	9.48487		18.3051
seq.25287.7	Eukaryotic translation initiation factor 4 gamma 1	3.23812		28.303
seq.4230.1	Eukaryotic translation initiation factor 4 gamma 2	5.76549		10.5599
seq.13991.47	Eukaryotic translation initiation factor 4 gamma 3	2.16593		1.77195
seq.14675.20	Eukaryotic translation initiation factor 4B	4.86289		9.18135
seq.19263.147	Eukaryotic translation initiation factor 4E	8.67554		6.02534
seq.9745.20	Eukaryotic translation initiation factor 4E type 2	9.40498		13.9008
seq.17372.5	Eukaryotic translation initiation factor 4E-binding protein 1	2.19634		9.16321
seq.20117.5	Eukaryotic translation initiation factor 4E-binding protein 2	2.45294		9.62861
seq.18859.7	Eukaryotic translation initiation factor 4E-binding protein 3	3.01988		10.5083
seq.5885.55	Eukaryotic translation initiation factor 4H	5.71174		19.1095
seq.2612.5	Eukaryotic translation initiation factor 5	6.23613		65.2962
seq.5888.29	Eukaryotic translation initiation factor 5A-1	4.54351		13.2832
seq.11355.10	Eukaryotic translation initiation factor 5A-2	5.15797		8.71254
seq.25110.19	Exocyst complex component 7	3.17089		2.2875
seq.7930.3	Exosome complex component CSL4	1.91288		3.40366
seq.12605.1	Exosome complex component RRP40	2.47716		4.12871
seq.18909.11	Exosome complex component RRP43	1.96357		27.2626
seq.20968.22	Exosome complex component RRP46	2.08208		3.511
seq.6528.95	Exostosin-like 2	4.35042		8.00291
seq.25963.2	Exportin-5	3.14554		17.1741
seq.7163.26	Extracellular glycoprotein lacritin	13.3714		25.5239
seq.3366.51	Extracellular matrix protein 1	4.01004		7.13909
seq.8305.18	Extracellular sulfatase Sulf-2	2.07005		9.54873
seq.5660.51	Extracellular superoxide dismutase [Cu-Zn]	2.54115		8.64939
seq.8463.2	Extracellular superoxide dismutase [Cu-Zn]	4.1925		7.21547
seq.8664.36	Extracellular tyrosine-protein kinase PKDCC	3.63056		17.1389
seq.21152.25	Eyes absent homolog 2	2.54971		10.4246
seq.9753.17	Ezrin	2.10858		8.36618
seq.24694.158	Ezrin-radixin-moesin-binding phosphoprotein 50	7.05114		12.8929
seq.5032.64	FACT complex subunit SSRP1	4.36607		6.16469
seq.11449.22	F-actin-capping protein subunit alpha-1	11.2066		87.7797
seq.23557.110	F-actin-capping protein subunit beta	2.65712		7.20817
seq.20067.26	Factor seven-activating protease	4.86301		7.18557
seq.8017.23	FAD-dependent oxidoreductase domain-containing protein 1	10.6988		11.3694
seq.15398.2	FAD-linked sulfhydryl oxidase ALR	3.06155		12.8484
seq.11336.9	Fanconi anemia group F protein	2.80173		5.68295
seq.20960.47	Far upstream element-binding protein 1	2.77104		3.6079
seq.24926.9	Far upstream element-binding protein 2	2.80481		6.04652
seq.24952.28	Far upstream element-binding protein 3	4.02271		43.699
seq.21501.30	Farnesyl pyrophosphate synthetase	6.10489		45.0624
seq.16594.44	Fas apoptotic inhibitory molecule 1	4.8024		34.89
seq.10420.30	Fas apoptotic inhibitory molecule 1	8.59111		19.698
seq.6574.11	Fas apoptotic inhibitory molecule 3	2.55861		3.65374
seq.16593.3	FAS-associated death domain protein	2.54305		4.36898
seq.9738.7	FAS-associated factor 2	4.52771		21.4314
seq.24226.30	Fascin	3.40737		9.7203
seq.25051.104	Fat mass and obesity-associated protein	8.73977		7.58545
seq.9074.6	Fatty acid hydroxylase domain-containing protein 2	2.41888		2.59875
seq.18888.37	Fatty acid-binding protein 12	2.24908		2.81327
seq.18194.18	Fatty acid-binding protein 9	7.28749		32.2252
seq.9851.9	Fatty acid-binding protein, adipocyte	7.07367		11.0878
seq.15386.7	Fatty acid-binding protein, adipocyte	7.19285
seq.4985.11	Fatty acid-binding protein, epidermal	2.12842		2.62793
seq.5437.63	Fatty acid-binding protein, heart	5.7931		9.03735
seq.4696.2	Fatty acid-binding protein, heart	6.31687		5.16814
seq.15385.116	Fatty acid-binding protein, intestinal	2.86549		5.278
seq.11516.7	Fatty acid-binding protein, liver	3.12251		9.96233
seq.8396.42	Fatty-acid amide hydrolase 2	2.21698		4.48383
seq.24895.25	F-BAR and double SH3 domains protein 1	4.0829		14.2848
seq.22143.6	F-box only protein 28	3.17405		5.25271
seq.14628.72	F-box only protein 3	1.99628		3.9729
seq.22144.65	F-box only protein 48	3.30213		5.96042
seq.9951.36	F-box/LRR-repeat protein 4:Leucine-rich repeats 2 and 3	1.78015		3.92576
seq.11416.23	F-box/LRR-repeat protein 4:Leucine-rich repeats 4 and 5	5.23706		3.62481
seq.12846.3	F-box/LRR-repeat protein 5	1.66317		2.87562
seq.24975.3	Fc receptor-like A	2.50024		4.12537
seq.15583.18	Fc receptor-like B	1.8339		4.42973
seq.5728.60	Fc receptor-like protein 1	2.85884		4.93994
seq.7951.146	Fc receptor-like protein 2	2.37286		3.58218
seq.4440.15	Fc receptor-like protein 3	2.93506		6.36895
seq.8991.115	Fc receptor-like protein 4:Cytoplasmic domain	2.97922		38.2879
seq.8973.23	Fc receptor-like protein 4:Extracellular domain	2.4917		3.10878
seq.6103.70	Fc receptor-like protein 5	2.9044		8.03381
seq.6617.12	Fc receptor-like protein 6	2.74989		6.73789
seq.12599.10	Fermitin family homolog 3	6.93653		32.5832
seq.5934.1	Ferritin	4.87861		5.31185
seq.25913.17	Ferritin heavy chain	1.73432		15.1015
seq.25225.14	Ferritin heavy polypeptide-like 17	3.06936		11.3462
seq.15324.58	Ferritin light chain	4.41056		8.33332
seq.7740.33	Fetal and adult testis-expressed transcript protein	2.68508		3.04713
seq.3367.8	Fetuin-B	3.56498		5.14656
seq.21793.4	FGFR1 oncogene partner	3.01435		6.81485
seq.25115.21	FH1/FH2 domain-containing protein 1	7.74417		12.5128
seq.18890.227	Fibrinogen beta chain	5.30085		7.94064
seq.9378.6	Fibrinogen C domain-containing protein 1	3.50987		6.04534
seq.4989.7	Fibrinogen gamma chain	6.54356		7.31092
seq.5581.28	Fibrinogen-like protein 1	6.36578		18.5014
seq.3486.58	Fibroblast growth factor 1	2.32011		1.18755
seq.2441.2	Fibroblast growth factor 10	3.18247		4.05875
seq.4392.54	Fibroblast growth factor 12	2.81816		11.6074
seq.13725.3	Fibroblast growth factor 16	2.09126		4.16553
seq.4393.3	Fibroblast growth factor 16	3.31462		6.72634
seq.3494.71	Fibroblast growth factor 17	1.46068		3.77709
seq.2761.49	Fibroblast growth factor 18	2.86475		6.11845
seq.2762.30	Fibroblast growth factor 19	2.71706		4.9591
seq.13724.27	Fibroblast growth factor 19	2.89397		7.73083
seq.3025.50	Fibroblast growth factor 2	2.72068		6.24372
seq.2763.66	Fibroblast growth factor 20	2.5746		6.49816
seq.9513.9	Fibroblast growth factor 22	2.51432		5.52857
seq.3807.1	Fibroblast growth factor 23	2.96211		6.29633
seq.7894.155	Fibroblast growth factor 3	3.86412		4.62895
seq.4123.60	Fibroblast growth factor 4	4.60256		9.05831
seq.3065.65	Fibroblast growth factor 5	2.99931		3.62265
seq.4130.71	Fibroblast growth factor 6	2.38541		7.22264
seq.4487.1	Fibroblast growth factor 7	2.1012		7.54053
seq.14031.18	Fibroblast growth factor 7	2.58412		7.75477
seq.19570.12	Fibroblast growth factor 8	2.47028		5.56466
seq.4394.71	Fibroblast growth factor 8 isoform A	3.08269		5.54969
seq.2443.10	Fibroblast growth factor 8 isoform B	3.74165		12.6398
seq.14757.144	Fibroblast growth factor 8 isoform B	36.2643		43.7752
seq.17166.4	Fibroblast growth factor 8 isoform F	1.33619		3.08233
seq.19584.33	Fibroblast growth factor 9	2.38433		2.87427
seq.5532.53	Fibroblast growth factor receptor 1	4.55467		8.13761
seq.3808.76	Fibroblast growth factor receptor 2	2.71648		3.705
seq.3809.1	Fibroblast growth factor receptor 3:Cytoplasmic domain	2.65421		1.71856
seq.13669.6	Fibroblast growth factor receptor 3:Extracellular domain	8.13475		12.9766
seq.4988.49	Fibroblast growth factor receptor 4	3.91044		4.50221
seq.13025.4	Fibroblast growth factor receptor substrate 2	1.8854		3.31074
seq.6237.11	Fibroblast growth factor receptor-like 1	2.87518		2.96902
seq.6104.1	Fibroblast growth factor receptor-like 1	5.20657		16.3222
seq.15494.11	Fibroblast growth factor-binding protein 1	2.78235		6.73616
seq.9507.55	Fibroblast growth factor-binding protein 1	24.7575		27.5505
seq.11219.95	Fibroblast growth factor-binding protein 3	1.92771		6.83886
seq.19635.69	Fibroleukin	5.60505		16.5978
seq.6367.66	fibromodulin	2.62102		4.11451
seq.4131.72	Fibronectin	16.301		24.8989
seq.3434.34	Fibronectin Fragment 3	12.5823		13.3601
seq.3435.53	Fibronectin Fragment 4	13.4115		11.7186
seq.15581.16	Fibronectin type 3 and ankyrin repeat domains protein 1	4.19977		5.68254
seq.23695.1	Fibronectin type III and SPRY domain-containing protein 1	2.45124		4.08464
seq.13451.2	Fibronectin type III domain-containing protein 4	5.46586		12.0276
seq.23365.7	Fibronectin type III domain-containing protein 8	2.02634		3.32078
seq.20064.24	Fibronectin-1 Fragment 2	14.0415		15.2889
seq.6470.19	Fibulin-1	4.39083		6.02235
seq.10819.108	Fibulin-1	12.0325		12.073
seq.15585.304	Fibulin-5	3.98496		8.7898
seq.10738.11	Fibulin-5	4.77481		8.01421
seq.21891.31	Fibulin-7	8.14457		10.8463
seq.15582.25	Ficolin-1	3.30684		2.19282
seq.22961.7	Ficolin-1	6.55029		11.9461
seq.3613.62	Ficolin-1	8.89937		7.92558
seq.13717.15	Ficolin-2	3.62803		17.1448
seq.3313.21	Ficolin-2	4.04624		96.9352
seq.14077.6	Ficolin-3	4.20205		21.3619
seq.5462.62	Ficolin-3	6.73592		19.2543
seq.11245.43	Filamin-A:Calponin Homology 1	9.02967		11.7584
seq.11171.25	Filamin-A:Calponin Homology 2	12.5623		46.1791
seq.21357.12	Filamin-binding LIM protein 1	5.36214		9.07954
seq.25912.131	FK506 binding protein 1A	4.78946		21.0488
seq.21577.35	FK506-binding protein 5	7.78702		8.45032
seq.12577.100	Flap endonuclease 1	1.68468		8.52892
seq.17148.7	Flavin reductase (NADPH)	7.60289		7.29632
seq.3053.49	Fms-related tyrosine kinase 3 ligand	1.83672		2.82554
seq.14093.10	Fms-related tyrosine kinase 3 ligand	2.17823		7.54942
seq.17455.42	Folate receptor alpha	8.44029		15.1461
seq.15587.20	Folate receptor beta	2.67594		4.86387
seq.15495.9	Folate receptor gamma	2.45892		3.44573
seq.5624.66	Folate receptor gamma	2.48469		4.63411
seq.3032.11	Follicle stimulating hormone	2.6532		8.36464
seq.17346.61	Follicular dendritic cell secreted peptide	3.48256		37.8921
seq.4132.27	Follistatin	2.23622		5.61487
seq.13112.179	Follistatin-related protein 1	4.24053		3.81926
seq.3438.10	Follistatin-related protein 3	3.22246		3.44086
seq.9350.3	Follistatin-related protein 4	1.29507		4.28799
seq.7099.33	Follistatin-related protein 5	2.09954		3.31638
seq.8036.75	Follitropin subunit beta	2.92222		3.45885
seq.14051.54	Forkhead box protein C2	3.07196		2.64747
seq.9896.21	Forkhead box protein G1	17.642		17.3384
seq.14204.55	Forkhead box protein J2	3.06962		8.52496
seq.11375.49	Forkhead box protein L2	1.80847		4.81128
seq.10056.5	Forkhead box protein M1	2.18638		8.04919
seq.22055.31	Forkhead box protein O1A	4.32581		7.39724
seq.11540.37	Forkhead box protein O3	2.81201		6.03207
seq.22147.19	Forkhead box protein O4	1.69106		8.85238
seq.24935.62	Forkhead box protein P1	1.66926		3.54723
seq.22148.135	Forkhead box protein P3	3.74677		3.78186
seq.24259.24	Forkhead box protein P4	4.20047		9.55883
seq.9213.24	Formimidoyltransferase-cyclodeaminase	13.5664		91.8315
seq.25265.8	Formin-binding protein 1	3.99173		10.3619
seq.22146.20	Fos-related antigen 2	2.01879		3.28104
seq.16814.13	Four and a half LIM domains protein 1	2.9965		9.27962
seq.7921.65	Four-jointed box protein 1	3.39781		6.19545
seq.2827.23	Fractalkine	11.4961		20.043
seq.7713.102	Fragile X mental retardation protein 1	1.82294		14.0993
seq.7713.50	Fragile X mental retardation protein 1	2.54919		9.02848
seq.7721.81	Fragile X mental retardation protein 1	6.82455		18.9826
seq.13076.4	Fragile X mental retardation syndrome-related protein 1	4.13273		15.9628
seq.20568.3	FRAS1-related extracellular matrix protein 1	3.82254		2.33276
seq.7246.4	FRAS1-related extracellular matrix protein 2	2.03451		2.20882
seq.15389.1	Frataxin, mitochondrial	1.66859		2.78419
seq.11833.83	Frataxin, mitochondrial	2.39152		9.99128
seq.21971.47	Friend leukemia integration 1 transcription factor	7.42497		13.4695
seq.22590.68	Frizzled-1	3.05076		4.91475
seq.11647.6	Frizzled-10:Cytoplasmic domain	4.93568		11.2154
seq.20056.7	Frizzled-10:Frizzled domain	2.29103		6.55909
seq.22589.3	Frizzled-2	5.46419		9.01479
seq.22585.5	Frizzled-4	2.87808		3.84014
seq.20066.19	Frizzled-5	2.67016		5.57381
seq.20576.71	Frizzled-7	5.38746		6.64808
seq.20577.5	Frizzled-8	4.14582		5.8072
seq.22591.4	Frizzled-9	2.49779		4.78902
seq.21147.9	Fructosamine-3-kinase	5.64655		80.3392
seq.7206.20	Fructose-1,6-bisphosphatase 1	4.03957		9.19623
seq.9867.23	Fructose-1,6-bisphosphatase isozyme 2	3.95833		10.0398
seq.12476.50	Fructose-2,6-bisphosphatase TIGAR	1.59895		3.90221
seq.5864.10	Fructose-bisphosphate aldolase A	5.69353		12.2905
seq.18185.118	Fructose-bisphosphate aldolase B	1.88277		4.35935
seq.9876.20	Fructose-bisphosphate aldolase C	1.76384		2.18372
seq.13384.110	Fumarate hydratase, mitochondrial	8.14976		44.9462
seq.11424.4	Fumarylacetoacetase	3.33938		26.527
seq.23389.28	Fumarylacetoacetate hydrolase domain-containing protein 2A	4.60961		88.6682
seq.22149.2	FUN14 domain-containing protein 1	2.81524		5.97528
seq.6276.16	Furin	8.90681		56.971
seq.25412.53	FXYD domain-containing ion transport regulator 6	7.87057		23.1821
seq.24318.13	FYVE, RhoGEF and PH domain-containing protein 2	2.81761		4.65055
seq.20068.61	G antigen 12F	6.95551		3.04995
seq.25413.80	G antigen 2	3.53419		10.1121
seq.18268.5	G antigen 2A	2.19292		7.11628
seq.18273.14	G antigen 2D	2.17391		11.8365
seq.22968.9	G antigen 2D	3.22211		43.0452
seq.24201.86	G antigen family C member 1	2.43679		3.81708
seq.21510.24	G protein-coupled receptor kinase 5	4.09182		8.27344
seq.8931.124	G0/G1 switch protein 2	1.65474		3.32872
seq.19767.20	G1/S-specific cyclin-E1	2.34069		3.25053
seq.5347.59	G2/mitotic-specific cyclin-B1	2.89047		4.36254
seq.18208.3	G2/mitotic-specific cyclin-B2	3.71439		8.66581
seq.22150.2	GA-binding protein subunit beta-1	2.43366		3.37972
seq.11448.34	Galactokinase	10.3286		11.7263
seq.10734.339	Galactose-3-O-sulfotransferase 2	33.0277		41.0646
seq.9121.28	Galactoside 2-alpha-L-fucosyltransferase 2	1.29437		1.76747
seq.4548.4	Galactoside 3(4)-L-fucosyltransferase	2.60273		3.88802
seq.19147.6	Galactoside-binding soluble lectin 13	2.68204		5.26496
seq.8696.15	Galactosylceramide sulfotransferase	7.29736		32.5678
seq.21770.18	Galactosylgalactosylxylosylprotein 3-beta-glucuronosyltransferase 1	2.54153		7.22112
seq.6897.38	Galactosylgalactosylxylosylprotein 3-beta-glucuronosyltransferase 3	2.72901		3.84099
seq.15390.3	Galanin	4.81607		7.93587
seq.9398.30	Galanin-like peptide	3.69608		3.8117
seq.8046.9	Galectin-1	3.67948		18.7883
seq.11094.104	Galectin-10	2.08801		1.83904
seq.3033.57	Galectin-2	2.48523		4.00908
seq.3066.12	Galectin-3	4.22164		3.18954
seq.5000.52	Galectin-3-binding protein	3.44679		20.3662
seq.2982.82	Galectin-4	1.79147		4.40494
seq.9196.8	Galectin-7	2.38248		15.7906
seq.9400.40	Galectin-7	4.53697		6.66458
seq.4909.68	Galectin-8	1.89294		4.65286
seq.9197.4	Galectin-9	3.39157		2.82183
seq.18236.3	Galectin-related protein	3.43599		3.89542
seq.20946.41	Gametocyte-specific factor 1	1.74305		2.35512
seq.17735.130	Gamma-aminobutyric acid receptor-associated protein	2.45713		2.76586
seq.22966.20	Gamma-aminobutyric acid receptor-associated protein	3.59374		10.6351
seq.12661.44	Gamma-aminobutyric acid receptor-associated protein-like 1	2.18243		3.49278
seq.12494.99	Gamma-aminobutyric acid receptor-associated protein-like 2	2.51911		4.87456
seq.11279.42	Gamma-aminobutyric acid type B receptor subunit 1	1.968		6.13769
seq.9930.48	Gamma-aminobutyric acid type B receptor subunit 2:Cytoplasmic domain	4.18558		7.05755
seq.13948.50	Gamma-aminobutyric acid type B receptor subunit 2:Extracellular domain	6.34913		10.9322
seq.24449.11	Gamma-crystallin A	2.24995		6.17284
seq.18203.9	Gamma-crystallin C	3.83458		12.6259
seq.12366.16	Gamma-crystallin D	2.03328		4.64924
seq.11083.23	Gamma-enolase	7.24414		62.5581
seq.10339.48	Gamma-enolase	48.1753		18.8495
seq.9370.69	Gamma-glutamyl hydrolase	2.5623		3.38997
seq.21548.20	Gamma-glutamyltransferase 5	2.12372		5.71854
seq.13940.19	Gamma-interferon-inducible protein 16:Isoform 2, Hematopoietic expression, interferon-inducible nature, and nuclear localization 1	2.55855		12.9921
seq.12893.159	Gamma-interferon-inducible protein 16:Isoform 2, Hematopoietic expression, interferon-inducible nature, and nuclear localization 2	4.71941		12.1424
seq.23624.34	Gamma-secretase subunit PEN-2	2.36124		1.39437
seq.17773.26	Gamma-soluble NSF attachment protein	6.80144		55.2014
seq.19630.2	Gamma-synuclein	2.72848		17.7183
seq.15441.6	Ganglioside GM2 activator	2.37547		7.61114
seq.23402.147	Ganglioside-induced differentiation-associated protein 1-like 1	6.01855		22.858
seq.9937.7	Gap junction alpha-1 protein	2.487		3.89934
seq.12711.19	Gap junction alpha-8 protein	1.56266		1.79746
seq.11678.105	Gap junction delta-2 protein	2.30143		5.40789
seq.5755.29	Gastric inhibitory polypeptide	1.80155		2.53644
seq.16292.288	Gastric inhibitory polypeptide	1.98498		7.31174
seq.17672.184	Gastric intrinsic factor	2.48294		4.86303
seq.8400.74	Gastrin-releasing peptide	1.74545		3.71846
seq.5897.58	Gastrin-releasing peptide	2.09614		2.45397
seq.15374.15	Gastrokine-1	2.66553		5.76734
seq.6416.8	Gastrokine-2	5.31261		9.15678
seq.6450.8	Gastrotropin	4.71135		10.4454
seq.22154.37	GATA zinc finger domain-containing protein 1	8.99471		7.33969
seq.7161.25	GDH/6PGL endoplasmic bifunctional protein	3.30381		4.88865
seq.3314.74	GDNF family receptor alpha-1	1.91415		4.12033
seq.2515.14	GDNF family receptor alpha-2	2.12518		6.21325
seq.2505.49	GDNF family receptor alpha-3	2.87499		9.23411
seq.6920.1	GDNF family receptor alpha-like	1.63235		2.85651
seq.5634.39	GDP-fucose protein O-fucosyltransferase 1	2.19452		13.0756
seq.12657.2	GDP-L-fucose synthase	3.43953		5.1314
seq.18337.4	GDP-mannose 4,6 dehydratase	5.86287		61.199
seq.4775.34	Gelsolin	4.78214		7.57838
seq.21614.2	Gem-associated protein 6	3.83619		7.99269
seq.22155.44	Gem-associated protein 7	16.2874		36.5656
seq.17703.40	Geminin	1.67525		1.83318
seq.24322.1	General transcription factor IIE subunit 1	1.97794		6.72123
seq.20927.43	General transcription factor IIF subunit 2	2.2824		5.85826
seq.13609.11	General transcription factor II-I	2.30669		7.26544
seq.13639.101	General vesicular transport factor p115	2.88348		30.1122
seq.24902.84	Gephyrin	3.09417		25.3039
seq.17786.5	Geranylgeranyl pyrophosphate synthase	3.02773		34.8008
seq.9730.22	GH3 domain-containing protein	6.27323		8.58657
seq.10054.3	Gigaxonin	2.40047		2.84336
seq.17784.23	Glia maturation factor beta	4.35788		60.7521
seq.13062.4	Glia maturation factor gamma	3.76391		41.6159
seq.19154.41	Glia-derived nexin	3.53425		47.1706
seq.3217.74	Glia-derived nexin	3.90243		27.0279
seq.5822.22	Glial cell line-derived neurotrophic factor	1.52105		7.41194
seq.3034.1	Glial fibrillary acidic protein	1.71609		2.82432
seq.20126.19	Glial fibrillary acidic protein	3.07656		3.85425
seq.9265.10	Glioma pathogenesis-related protein 1	2.68277		2.11912
seq.20591.48	Gliomedin	2.02348		4.79905
seq.4891.50	Glucagon	3.19211		81.5363
seq.13085.18	Glucagon-like peptide 1 receptor:Cytoplasmic domain	1.73297		3.09259
seq.20581.42	Glucagon-like peptide 1 receptor:Extracellular domain	4.60719		13.1423
seq.12804.5	Glucocorticoid modulatory element-binding protein 2	3.55512		6.83157
seq.2857.70	Glucocorticoid receptor	3.00564		7.04616
seq.12960.9	Glucokinase	4.46946		8.0062
seq.5223.59	Glucokinase regulatory protein	1.4094		2.7139
seq.13954.9	Glucosamine 6-phosphate N-acetyltransferase	5.71378		22.7339
seq.8909.77	Glucosamine-6-phosphate isomerase 1	4.45164		5.12814
seq.19297.4	Glucose-6-phosphate 1-dehydrogenase	3.00691		35.1745
seq.4272.46	Glucose-6-phosphate isomerase	2.67608		9.64783
seq.20373.141	Glucose-induced degradation protein 8 homolog	1.93088		4.64621
seq.5687.5	Glucosidase 2 subunit beta	4.41135		19.7973
seq.8229.1	Glucoside xylosyltransferase 1	2.91845		6.26209
seq.18331.3	Glucosylceramidase	3.75826		25.4227
seq.5478.50	Glutamate carboxypeptidase 2	5.13488		17.9049
seq.3218.8	Glutamate carboxypeptidase 2	7.74093		26.7762
seq.11280.6	Glutamate decarboxylase 1	1.38474		2.86901
seq.25902.27	Glutamate dehydrogenase 1, mitochondrial	2.54725		7.40717
seq.25068.131	Glutamate dehydrogenase 2, mitochondrial	6.25494		12.4786
seq.10760.107	Glutamate receptor 4	14.7307		37.8343
seq.13493.5	Glutamate receptor ionotropic, delta-1	2.78501		5.84352
seq.12758.47	Glutamate receptor ionotropic, delta-2	2.99069		9.25113
seq.20544.103	Glutamate receptor ionotropic, kainate 2	1.98536		3.4904
seq.18214.2	Glutamate--cysteine ligase regulatory subunit	9.3059		42.9216
seq.24920.6	Glutaminase kidney isoform, mitochondrial	7.56205		14.7609
seq.19238.12	Glutamine synthetase	5.41713		17.9253
seq.21126.27	Glutamine--fructose-6-phosphate aminotransferase [isomerizing] 1	7.14755		17.4234
seq.23669.20	Glutamine--fructose-6-phosphate aminotransferase [isomerizing] 2	3.67015		8.68196
seq.7849.3	Glutaminyl-peptide cyclotransferase	4.43516		18.6978
seq.8866.53	Glutaminyl-peptide cyclotransferase-like protein	2.40683		9.25531
seq.15558.63	Glutamyl aminopeptidase	10.8967		49.6062
seq.18386.36	Glutaredoxin-1	2.40101		10.0023
seq.12486.8	Glutaredoxin-2, mitochondrial	2.30911		11.8659
seq.16596.25	Glutaredoxin-3	4.83687		68.8376
seq.13378.80	Glutaredoxin-like protein C5orf63	3.77018		7.17299
seq.16597.11	Glutaredoxin-related protein 5, mitochondrial	1.99316		6.79756
seq.19258.24	Glutaryl-CoA dehydrogenase, mitochondrial	5.20034		74.014
seq.15591.28	Glutathione peroxidase 1	36.0292		47.924
seq.18894.1	Glutathione peroxidase 2	1.32519		2.80726
seq.21796.43	Glutathione peroxidase 3	5.41851		34.5663
seq.8345.27	Glutathione peroxidase 7	4.31006		8.58457
seq.19273.3	Glutathione reductase, mitochondrial	3.00624		3.00447
seq.12446.49	Glutathione S-transferase A1	1.99766		4.67509
seq.17138.8	Glutathione S-transferase A1	2.13034		2.99131
seq.23326.10	Glutathione S-transferase A2	10.4662		47.9868
seq.4993.16	Glutathione S-transferase A3	5.01057		4.96516
seq.14645.253	Glutathione S-transferase A4	4.31707		7.47169
seq.13474.40	Glutathione S-transferase kappa 1	6.06254		34.1144
seq.7239.9	Glutathione S-transferase Mu 1	4.22546		5.55544
seq.15395.15	Glutathione S-transferase Mu 1	6.04978		14.9264
seq.9748.31	Glutathione S-transferase Mu 3	9.07854		26.775
seq.18895.54	Glutathione S-transferase Mu 4	13.7626		40.639
seq.18212.43	Glutathione S-transferase Mu 5	6.64855		7.41172
seq.12436.84	Glutathione S-transferase omega-1	5.77898		44.8222
seq.13576.15	Glutathione S-transferase P	3.12905		14.8428
seq.4911.49	Glutathione S-transferase P	10.7536		3.97654
seq.19230.12	Glutathione S-transferase theta-1	3.03959		23.395
seq.24223.5	Glutathione S-transferase theta-2	2.14828		7.36974
seq.11273.176	Glutathione S-transferase theta-2B	2.61299		2.05053
seq.15526.33	Glutathione synthetase	2.37362		2.83105
seq.23293.15	Glutathione-specific gamma-glutamylcyclotransferase 1	4.50968		20.1722
seq.3848.14	Glyceraldehyde-3-phosphate dehydrogenase	15.0702		131.765
seq.8004.15	Glyceraldehyde-3-phosphate dehydrogenase, testis-specific	2.62438		3.59347
seq.11081.1	Glycerol-3-phosphate dehydrogenase [NAD(+)], cytoplasmic	2.31364		43.7419
seq.13697.51	Glycerol-3-phosphate dehydrogenase [NAD(+)], cytoplasmic	5.6591		39.139
seq.12420.10	Glycerol-3-phosphate dehydrogenase 1-like protein	6.09286		17.8043
seq.18235.16	Glycerol-3-phosphate phosphatase	4.5612		81.7814
seq.12786.61	Glycerophosphocholine phosphodiesterase GPCPD1	4.12446		6.797
seq.18188.12	Glycine amidinotransferase, mitochondrial	6.63377		15.8845
seq.10956.82	Glycine cleavage system H protein, mitochondrial	2.84705		6.42955
seq.19506.6	Glycine N-acyltransferase	3.54898		6.94011
seq.20069.23	Glycine N-acyltransferase-like protein 2	2.22643		4.82565
seq.14006.36	Glycine N-methyltransferase	2.08692		2.90684
seq.8867.18	Glycodelin	2.39865		4.59848
seq.24414.3	Glycogen phosphorylase, brain form	9.63903		10.8779
seq.11441.11	Glycogen phosphorylase, liver form	3.1629		16.9039
seq.3441.64	Glycogen synthase kinase-3 alpha	8.34213		58.0278
seq.3236.12	Glycogen synthase kinase-3 beta	13.2163		74.6829
seq.24050.26	Glycogen synthase kinase-3 beta	14.3329		37.1465
seq.25066.32	Glycogenin-2	2.50277		4.18718
seq.12513.8	Glycolipid transfer protein	1.3549		11.2907
seq.7948.129	Glycolipid transfer protein domain-containing protein 2	2.89884		5.87298
seq.8014.359	Glycoprotein endo-alpha-1,2-mannosidase	3.46963		8.93445
seq.6395.58	Glycoprotein hormone alpha-2	4.51629		4.35985
seq.14056.4	Glycoprotein hormones alpha chain	1.8674		3.133
seq.8044.90	Glycoprotein Xg	4.63968		5.81106
seq.7198.197	Glycosaminoglycan xylosylkinase	2.60097		4.3269
seq.8955.60	Glycosyltransferase 8 domain-containing protein 1	1.81884		3.47618
seq.21509.29	Glycosyltransferase 8 domain-containing protein 2	1.39843		4.35209
seq.7935.26	Glycosyltransferase-like protein LARGE1	2.82583		7.53356
seq.21351.8	Glycyl t-RNA synthetase	3.09177		15.7757
seq.5196.7	Glycylpeptide N-tetradecanoyltransferase 1	2.95427		5.48397
seq.12448.246	Glycylpeptide N-tetradecanoyltransferase 1	6.97902		8.70206
seq.17821.20	Glycylpeptide N-tetradecanoyltransferase 2	5.16489		12.5209
seq.18295.102	Glyoxylate reductase/hydroxypyruvate reductase	5.53611		21.4088
seq.8697.38	Glypican-1	1.73147		6.47164
seq.3315.15	Glypican-2	1.86711		7.92627
seq.4842.62	Glypican-3	3.26444		2.34881
seq.18892.48	Glypican-4	2.75112		3.24007
seq.4991.12	Glypican-5	1.45924		5.6202
seq.5350.14	Glypican-6	2.23627		10.7128
seq.19254.125	GMP reductase 1	10.2178		129.897
seq.19446.1	GMP reductase 2	2.23628		20.6899
seq.18184.28	GMP synthase [glutamine-hydrolyzing]	20.2995		86.0251
seq.17456.53	Golgi membrane protein 1	2.64737		7.93696
seq.8983.7	Golgi membrane protein 1	2.76548		5.43776
seq.24721.17	Golgi phosphoprotein 3	3.66688		22.8329
seq.23542.8	Golgi phosphoprotein 3-like	3.28781		7.36685
seq.7805.52	Golgi SNAP receptor complex member 1	2.71717		10.3718
seq.10426.21	Golgi SNAP receptor complex member 2	23.684		29.2567
seq.15522.2	Golgi-associated plant pathogenesis-related protein 1	3.72149		28.2127
seq.19174.141	Golgin subfamily A member 7	4.76066		8.88619
seq.21441.20	gp75	2.59593		6.21516
seq.16599.38	GPN-loop GTPase 1	3.58611		25.1199
seq.13540.1	G-protein coupled receptor 26	3.46791		8.15846
seq.10767.52	G-protein coupled receptor 64	3.48215		4.71019
seq.8842.16	GRAM domain-containing protein 1C	2.11823		3.86313
seq.8336.267	GRAM domain-containing protein 1C	2.15316		4.99741
seq.25086.83	GRAM domain-containing protein 2B	2.32846		4.30258
seq.12594.5	Grancalcin	3.58658		8.4632
seq.4992.49	Granulins	2.24174		4.55439
seq.8952.65	Granulocyte colony-stimulating factor	2.0492		2.69881
seq.4840.73	Granulocyte colony-stimulating factor	4.10871		9.64319
seq.2719.3	Granulocyte colony-stimulating factor receptor	4.65518		10.4741
seq.4697.59	Granulocyte-macrophage colony-stimulating factor	2.61512		8.43738
seq.10438.19	Granulocyte-macrophage colony-stimulating factor receptor subunit alpha	2.69893		12.0312
seq.14102.6	Granulysin	2.73548		3.55669
seq.3195.50	Granulysin	2.95515		8.04582
seq.3440.7	Granzyme A	2.93279		3.38148
seq.13712.104	Granzyme A	7.59614		18.8314
seq.4133.54	Granzyme B	2.89097		8.53209
seq.14041.13	Granzyme B	3.22681		8.29245
seq.3373.5	Granzyme H	3.22873		6.23758
seq.9545.156	Granzyme K	5.02316		12.3283
seq.5704.74	Granzyme M	2.7961		3.43424
seq.24268.21	GRB2-associated-binding protein 1	3.13919		8.41534
seq.12820.1	GRB2-related adapter protein	3.57729		9.84971
seq.5265.12	GRB2-related adapter protein 2	2.11382		2.0712
seq.16074.12	GRB2-related adapter protein 2	2.35798		10.6124
seq.18878.15	Gremlin-1	1.74441		2.18517
seq.5598.3	Gremlin-2	2.85641		8.53043
seq.24432.3	GRIP1-associated protein 1	4.5116		16.7449
seq.3148.49	Gro-beta	3.06921		10.6362
seq.22972.26	Gro-beta	3.38957		8.08925
seq.2986.49	Gro-gamma	3.33071		5.89697
seq.22973.8	Gro-gamma	4.01474		13.6644
seq.16298.84	Group IID secretory phospholipase A2	2.71766		2.75687
seq.2447.7	Group IIE secretory phospholipase A2	1.90666		3.83763
seq.13670.81	Group IIE secretory phospholipase A2	2.14304		1.47012
seq.9380.2	Group XIIB secretory phospholipase A2-like protein	2.78958		5.50401
seq.9302.90	Growth arrest and DNA damage-inducible proteins-interacting protein 1	2.10851		3.90069
seq.5463.22	Growth arrest-specific protein 1	3.96293		7.43659
seq.23394.125	Growth arrest-specific protein 2	3.07556		14.8803
seq.15391.114	Growth arrest-specific protein 6	3.40638		7.62628
seq.17721.82	Growth arrest-specific protein 7	2.61326		5.18094
seq.11358.15	Growth factor receptor-bound protein 10	4.85624		126.763
seq.13628.58	Growth factor receptor-bound protein 14	2.2437		5.65124
seq.5464.52	Growth factor receptor-bound protein 2	4.98067		4.45788
seq.11281.6	Growth factor receptor-bound protein 7	2.4898		7.02295
seq.2948.58	Growth hormone receptor	2.47317		5.92532
seq.10978.39	Growth hormone variant	2.27657		4.58623
seq.16749.79	Growth/differentiation factor 10	2.23961		6.3209
seq.6517.14	Growth/differentiation factor 10	2.56599		5.40372
seq.14587.16	Growth/differentiation factor 11	4.94298		4.39553
seq.2765.4	Growth/differentiation factor 11/8	2.25866		13.1222
seq.4374.45	Growth/differentiation factor 15	7.72179
seq.4880.21	Growth/differentiation factor 2	2.40087		39.2578
seq.16755.195	Growth/differentiation factor 3	2.11696		4.03333
seq.2752.62	Growth/differentiation factor 5	8.281		18.9204
seq.22967.15	Growth/differentiation factor 7	1.32108		2.44706
seq.16756.30	Growth/differentiation factor 7	2.08592		3.23866
seq.12077.32	Growth/differentiation factor 8	2.83884		7.67491
seq.14583.49	Growth/differentiation factor 8	3.14262		5.23263
seq.3067.67	Growth/differentiation factor 9	2.78824		7.99134
seq.2985.35	Growth-regulated alpha protein	3.05511		6.47153
seq.7113.1	GrpE protein homolog 1, mitochondrial	7.17363		26.1132
seq.12849.25	GSK3-beta interaction protein	2.50957		2.60047
seq.11185.145	GTP cyclohydrolase 1	2.73562		9.2835
seq.21118.48	GTP cyclohydrolase I feedback regulatory protein	3.28452		3.94949
seq.18900.37	GTPase HRas	4.06611		19.474
seq.24684.7	GTPase IMAP family member 4	1.83543		5.41897
seq.19302.7	GTPase IMAP family member 6	2.74273		2.8028
seq.24683.11	GTPase IMAP family member 7	3.08715		18.1342
seq.23522.1	GTPase IMAP family member GIMD1	5.57533		48.7058
seq.5193.51	GTPase KRas	2.59503		5.72984
seq.20073.22	GTPase KRas	17.904		59.8811
seq.10531.18	GTPase NRas	16.4302		75.2398
seq.4282.3	GTP-binding nuclear protein Ran	38.7732		105.649
seq.24712.6	GTP-binding protein 10	3.7191		6.56
seq.17793.4	GTP-binding protein Di-Ras1	2.65771		5.97676
seq.12406.119	GTP-binding protein Di-Ras3	2.70455		6.58558
seq.12817.1	GTP-binding protein GEM	3.73812		4.73323
seq.23555.11	GTP-binding protein RAD	2.73527		2.78732
seq.24665.48	GTP-binding protein REM 1	1.36531		3.76091
seq.23024.25	GTP-binding protein SAR1a	2.30399		8.83203
seq.17726.3	GTP-binding protein SAR1a	26.6152		12.9288
seq.21660.4	GTP-binding protein SAR1b	3.88325		5.04802
seq.21220.11	GTP-binding protein SAR1b	4.32513		7.60314
seq.12667.2	Guanine deaminase	2.5987		3.51854
seq.13934.3	Guanine nucleotide exchange factor DBS	3.7412		7.45777
seq.21375.34	Guanine nucleotide exchange factor for Rab-3A	3.29872		9.50432
seq.18483.36	Guanine nucleotide exchange factor MSS4	4.65082		4.40604
seq.9830.109	Guanine nucleotide exchange factor VAV3	5.64271		48.1537
seq.19271.64	Guanine nucleotide-binding protein G(i) subunit alpha-1	2.70843		6.90589
seq.25211.14	Guanine nucleotide-binding protein G(I)/G(S)/G(O) gamma-12 subunit	3.53016		6.04397
seq.18282.1	Guanine nucleotide-binding protein G(I)/G(S)/G(O) subunit gamma-11	4.7431		8.80176
seq.10917.40	Guanine nucleotide-binding protein G(I)/G(S)/G(O) subunit gamma-T2	2.23237		5.44805
seq.12650.43	Guanine nucleotide-binding protein G(k) subunit alpha	2.48722		3.78552
seq.23567.37	Guanine nucleotide-binding protein G(q) subunit alpha	4.69536		7.88886
seq.25253.17	Guanine nucleotide-binding protein G(s) subunit alpha isoforms	2.81213		7.2365
seq.21857.26	Guanine nucleotide-binding protein subunit beta-2-like 1	18.8605		99.1649
seq.6223.5	Guanylate cyclase activator 2B	4.44434		8.20212
seq.17325.10	Guanylate kinase	5.34017		12.5027
seq.15326.64	Guanylate-binding protein 1	4.2489		8.27761
seq.18891.98	Guanylate-binding protein 2	15.9236		30.6549
seq.20211.75	Guanylate-binding protein 5	8.17321		17.7871
seq.7818.101	Guanylate-binding protein 6	3.91869		12.2665
seq.10008.43	Guanylyl cyclase-activating protein 1	1.51249		3.98924
seq.22401.26	Guanylyl cyclase-activating protein 2	2.30666		3.78892
seq.20939.113	H/ACA ribonucleoprotein complex subunit 2	2.65809		39.3666
seq.24640.63	Hairy/enhancer-of-split related with YRPW motif protein 1	2.57243		8.64831
seq.22374.56	Hairy/enhancer-of-split related with YRPW motif protein 1	3.08748		5.92583
seq.13472.35	Haloacid dehalogenase-like hydrolase domain-containing protein 2	2.75188		17.715
seq.19482.11	Haloacid dehalogenase-like hydrolase domain-containing protein 3	5.83845		15.8505
seq.3054.3	Haptoglobin	2.78004		1.8594
seq.17725.37	Harmonin	2.06494		3.99849
seq.21306.7	HAUS augmin-like complex subunit 1	1.75955		4.61098
seq.21206.218	HCLS1-associated protein X-1	4.73272		25.8538
seq.25267.10	Heat shock 70 kDa protein 12A	7.35194		9.82417
seq.17515.6	Heat shock 70 kDa protein 13	2.78002		6.23486
seq.11157.35	Heat shock 70 kDa protein 1A	4.31608		4.96578
seq.14237.1	Heat shock 70 kDa protein 1A	4.95217		7.06686
seq.7219.152	Heat shock 70 kDa protein 1A	8.47203		44.1618
seq.6563.78	Heat shock 70 kDa protein 1A	9.88485		60.5716
seq.10721.76	Heat shock 70 kDa protein 1A	11.9274		59.5844
seq.16780.6	Heat shock 70 kDa protein 1A	15.35		8.92356
seq.4124.24	Heat shock 70 kDa protein 1A	15.6265		19.0189
seq.10749.18	Heat shock 70 kDa protein 1A	19.9431		11.2266
seq.10803.22	Heat shock 70 kDa protein 1A	21.0766		8.23652
seq.18901.26	Heat shock 70 kDa protein 1B	20.8775		13.9417
seq.12041.33	Heat shock 70 kDa protein 1-like	5.74276		8.9537
seq.13672.3	Heat shock 70 kDa protein 6	2.94366		3.49189
seq.20213.82	Heat shock 70 kDa protein 6	10.7446		45.5603
seq.5903.91	Heat shock cognate 71 kDa protein	17.7953		11.1447
seq.19139.3	Heat shock factor 2-binding protein	2.07963		3.09169
seq.11616.9	Heat shock factor protein 1	1.93794		6.63599
seq.17704.74	Heat shock protein 105 kDa	9.44111		36.4878
seq.11103.24	Heat shock protein beta-1	3.54798		14.2107
seq.23324.6	Heat shock protein beta-3	3.53143		9.2448
seq.19127.1	Heat shock protein beta-6	6.3602		9.85077
seq.5467.15	Heat shock protein HSP 90-beta	4.31445		7.71785
seq.22043.174	Heat shock-related 70 kDa protein 2	9.51975		6.16374
seq.10833.64	Hedgehog-interacting protein	1.94172		8.45612
seq.19335.2	Hematological and neurological expressed 1 protein	3.72259		18.3315
seq.20110.25	Hematological and neurological expressed 1-like protein	3.71927		11.3003
seq.21439.37	Hematopoietic lineage cell-specific protein	4.46146		11.7616
seq.11285.8	Hematopoietic progenitor cell antigen CD34	2.76678		8.32718
seq.12549.33	Hematopoietic prostaglandin D synthase	2.25914		3.50316
seq.23531.79	Hematopoietic SH2 domain-containing protein	3.91471		8.10395
seq.20425.12	Hematopoietically-expressed homeobox protein HHEX	5.53574		7.5672
seq.17398.55	Heme oxygenase 1	4.5064		5.59422
seq.2622.18	Heme oxygenase 2	4.24591		11.0661
seq.18225.13	Heme-binding protein 1	6.06761		12.5439
seq.11096.57	HemK methyltransferase family member 2	5.16385		34.3366
seq.4915.64	Hemoglobin	4.84068		14.6893
seq.17137.160	Hemoglobin subunit beta	3.7948		2.08229
seq.6992.67	Hemoglobin subunit delta	4.37079		13.2497
seq.7136.107	Hemoglobin subunit epsilon	3.24561		5.74348
seq.19774.8	Hemoglobin subunit gamma-2	4.29088		44.9461
seq.18198.51	Hemoglobin subunit theta-1	2.94347		5.52057
seq.7965.25	Hemoglobin subunit theta-1	4.81058		18.6963
seq.3332.57	Hemojuvelin	3.9062		2.42398
seq.2768.56	Hemopexin	5.48798		2.73502
seq.9116.28	HEPACAM family member 2:Isoform 1, Cytoplasmic domain	2.09407		2.0555
seq.6568.18	HEPACAM family member 2:Isoform 2, Extracellular domain	2.97421		8.79298
seq.21736.60	Heparan sulfate 2-O-sulfotransferase 1	3.22237		12.4667
seq.15497.9	Heparan sulfate glucosamine 3-O-sulfotransferase 1	2.78464		4.6574
seq.8268.98	Heparan sulfate glucosamine 3-O-sulfotransferase 3A1	2.79103		8.46457
seq.6986.17	Heparan sulfate glucosamine 3-O-sulfotransferase 3B1	1.52595		2.75732
seq.8998.15	Heparan sulfate glucosamine 3-O-sulfotransferase 4	2.38534		4.37686
seq.19370.30	Heparan sulfate glucosamine 3-O-sulfotransferase 4	2.61527		5.36821
seq.10731.10	Heparan sulfate glucosamine 3-O-sulfotransferase 5	4.19194		10.4252
seq.5604.30	Heparanase	3.43962		13.9252
seq.5465.32	Heparan-sulfate 6-O-sulfotransferase 1	2.95161		3.3596
seq.13524.25	Heparan-sulfate 6-O-sulfotransferase 2	4.4869		9.34724
seq.18896.23	Heparan-sulfate 6-O-sulfotransferase 3	2.46114		5.49996
seq.3316.58	Heparin cofactor 2	4.844		5.87904
seq.14094.29	Heparin-binding EGF-like growth factor	3.23996		8.32269
seq.21340.38	Hepatic leukemia factor	2.18563		8.69825
seq.9021.1	Hepatitis A virus cellular receptor 1	3.41546		6.01407
seq.7152.5	Hepatitis A virus cellular receptor 2	2.38642		2.23295
seq.11481.25	Hepatitis A virus cellular receptor 2	3.21758		18.9471
seq.5134.52	Hepatitis A virus cellular receptor 2	3.5259		3.9016
seq.8810.26	Hepatocyte cell adhesion molecule	6.01483		6.60619
seq.2681.23	Hepatocyte growth factor	2.9467		3.06082
seq.3617.80	Hepatocyte growth factor activator	3.54859		14.0874
seq.8385.248	Hepatocyte growth factor activator	4.86379		40.0935
seq.11814.29	Hepatocyte growth factor receptor	1.8717		3.43753
seq.2837.3	Hepatocyte growth factor receptor	3.0897		2.75216
seq.4407.10	Hepatocyte growth factor-like protein	4.59959		37.3435
seq.13644.30	Hepatocyte growth factor-regulated tyrosine kinase substrate	23.0888		38.3448
seq.11193.27	Hepatocyte nuclear factor 1-alpha	2.48331		3.98235
seq.10041.3	Hepatocyte nuclear factor 4-alpha	5.75762		8.14994
seq.16758.96	Hepatoma-derived growth factor	2.54011		9.05117
seq.8953.47	Hepatoma-derived growth factor	2.92934		8.88518
seq.18898.36	Hepatoma-derived growth factor-like protein 1	1.94124		5.40822
seq.4553.65	Hepatoma-derived growth factor-related protein 2	2.28587		18.5506
seq.18899.82	Hepatoma-derived growth factor-related protein 3	3.38434		6.04905
seq.3504.58	Hepcidin	3.83132		10.5568
seq.20127.102	Hephaestin	3.26558		7.90472
seq.6354.13	Hephaestin-like protein 1	3.36014		8.16447
seq.14132.21	HERV-H LTR-associating protein 2	3.04616		3.68038
seq.22467.94	HERV-H LTR-associating protein 3	6.82773		38.1731
seq.8894.80	Heterogeneous nuclear ribonucleoprotein A/B	2.81972		5.24148
seq.4450.26	Heterogeneous nuclear ribonucleoprotein A/B	4.39016		43.0154
seq.24697.48	Heterogeneous nuclear ribonucleoprotein A0	18.8996		51.0106
seq.20137.49	Heterogeneous nuclear ribonucleoprotein A1	8.15476		22.6947
seq.18348.89	Heterogeneous nuclear ribonucleoprotein D0	7.6055		116.105
seq.10852.114	Heterogeneous nuclear ribonucleoprotein D-like	3.55914		12.1153
seq.9764.79	Heterogeneous nuclear ribonucleoprotein F	7.94669		22.4157
seq.14309.8	Heterogeneous nuclear ribonucleoprotein H	3.86612		12.059
seq.19333.4	Heterogeneous nuclear ribonucleoprotein K	4.18902		10.3464
seq.23657.102	Heterogeneous nuclear ribonucleoprotein L-like	2.62297		9.46141
seq.12783.29	Heterogeneous nuclear ribonucleoprotein M	2.38509		4.27607
seq.4224.7	Heterogeneous nuclear ribonucleoprotein Q	8.37407		21.3376
seq.13512.28	Heterogeneous nuclear ribonucleoprotein R	1.47028		3.27621
seq.13504.147	Heterogeneous nuclear ribonucleoprotein R	4.51564		22.3364
seq.11429.80	Heterogeneous nuclear ribonucleoproteins C1/C2	2.48041		7.54333
seq.13131.5	Hexokinase-1	5.15424		9.1031
seq.13130.150	Hexokinase-2	5.04806		11.7577
seq.19518.12	Hexokinase-3	3.46423		5.47288
seq.5178.5	High affinity cAMP-specific 3',5'-cyclic phosphodiesterase 7A	2.55211		5.59217
seq.5201.50	High affinity cGMP-specific 3',5'-cyclic phosphodiesterase 9A	2.86966		8.5682
seq.9568.289	High affinity immunoglobulin alpha and immunoglobulin mu Fc receptor	2.59503		21.3413
seq.9254.18	High affinity immunoglobulin epsilon receptor subunit alpha	5.93988		22.0358
seq.3312.64	High affinity immunoglobulin gamma Fc receptor I	4.46636		7.81465
seq.3477.63	High affinity nerve growth factor receptor	3.61464		4.31931
seq.20390.4	High mobility group nucleosome-binding domain-containing protein 3	2.06605		10.1757
seq.12712.9	High mobility group protein 20A	2.10347		11.3927
seq.2524.56	High mobility group protein B1	6.98327		20.1593
seq.22978.13	High mobility group protein B2	1.4693		8.65715
seq.6913.189	High mobility group protein B2	4.7971		4.33597
seq.12775.6	High mobility group protein B3	2.77		2.99452
seq.16536.3	High mobility group protein HMG-I/HMG-Y	3.25274		2.97502
seq.19516.10	High mobility group protein HMGI-C	3.46605		8.09063
seq.22981.3	Hippocalcin-like protein 1	1.99987		85.5596
seq.17791.25	Hippocalcin-like protein 1	3.05489		13.575
seq.24921.73	HIRA-interacting protein 3	3.45375		6.04617
seq.23178.95	Histamine N-methyltransferase	2.27269		2.90921
seq.10608.9	Histatin-1	2.43875		5.25817
seq.10603.1	Histatin-3	3.27034		44.6283
seq.5900.11	Histidine triad nucleotide-binding protein 1	6.94317		52.5814
seq.5612.16	Histidine triad nucleotide-binding protein 2, mitochondrial	6.55284		18.9551
seq.4996.66	Histidine-rich glycoprotein	6.25643		8.5749
seq.17450.51	Histidine--tRNA ligase, cytoplasmic	4.23824		8.29465
seq.9253.52	Histo-blood group ABO system transferase	3.62716		7.67678
seq.19369.17	Histone acetyltransferase KAT2A	2.39398		6.49906
seq.19797.4	Histone acetyltransferase KAT2A	3.58979		32.7222
seq.12368.18	Histone acetyltransferase KAT2B	3.39719		6.72942
seq.25879.6	Histone acetyltransferase KAT5	19.6693		13.1966
seq.2858.29	Histone acetyltransferase type B catalytic subunit	3.0284		6.15591
seq.19327.31	Histone acetyltransferase type B catalytic subunit	7.99581		18.0176
seq.18172.71	Histone chaperone ASF1A	1.67835		1.38793
seq.20057.177	Histone chaperone ASF1B	5.83946		4.95571
seq.18897.31	Histone deacetylase 2	4.55669		26.2393
seq.25275.30	Histone deacetylase 4	2.50843		7.62601
seq.25059.18	Histone deacetylase 6	9.06085		33.4754
seq.2859.69	Histone deacetylase 8	4.49625		10.1017
seq.12830.4	Histone deacetylase complex subunit SAP18	2.29021		4.95783
seq.12888.18	Histone deacetylase complex subunit SAP30	3.0948		9.25928
seq.22391.34	Histone deacetylase complex subunit SAP30L	3.01179		2.467
seq.12709.63	Histone H1x	2.33676		13.2372
seq.11536.9	Histone H2A deubiquitinase MYSM1	1.41284		4.90453
seq.22468.54	Histone H2A type 1	7.66291		19.7109
seq.22402.12	Histone H2A type 1-A	8.92553		40.4268
seq.14144.3	Histone H2A type 3	6.85788		42.176
seq.4163.5	Histone H2A.z	3.11739		12.0338
seq.22403.13	Histone H2B type 1-K	4.4158		43.4201
seq.22974.25	Histone H2B type 2-E	4.64729		28.9285
seq.14143.8	Histone H2B type 2-E	5.26318		36.5937
seq.18823.52	Histone H2B type 3-B	6.24303		46.1384
seq.14146.92	Histone H3.1	6.26389		36.237
seq.24648.8	Histone RNA hairpin-binding protein	2.3369		15.2966
seq.15331.47	Histone-binding protein RBBP4	7.07512		9.30507
seq.11402.17	Histone-lysine N-methyltransferase 2C	2.53704		5.26145
seq.13623.4	Histone-lysine N-methyltransferase 2D	1.96715		4.37481
seq.12622.96	Histone-lysine N-methyltransferase ASH1L	2.38743		6.31955
seq.5843.60	Histone-lysine N-methyltransferase EHMT2	3.77062		7.34545
seq.12647.52	Histone-lysine N-methyltransferase SETD2	2.73827		6.12758
seq.24260.4	Histone-lysine N-methyltransferase setd3	4.4592		37.6341
seq.12462.20	Histone-lysine N-methyltransferase SETMAR	2.66647		6.79327
seq.12452.32	Histone-lysine N-methyltransferase SUV420H2	2.29846		9.75015
seq.12692.56	Histone-lysine N-methyltransferase, H3 lysine-79 specific	5.03116		4.87394
seq.25918.60	HLA class I histocompatibility antigen, alpha chain E	3.21222		7.86209
seq.19636.23	HLA class I histocompatibility antigen, alpha chain G	12.0416		16.6376
seq.6974.6	HLA class II histocompatibility antigen gamma chain	1.07027		2.79489
seq.8748.45	HLA class II histocompatibility antigen gamma chain	4.09003		4.12203
seq.7757.5	HLA class II histocompatibility antigen, DQ alpha 2 chain	2.40756		6.05424
seq.6962.5	HLA class II histocompatibility antigen, DR beta 3 chain	5.08666		6.2357
seq.21797.4	HLA-C	5.23348		10.4479
seq.5584.21	Holo-Transcobalamin-2	2.73038		4.97805
seq.22104.39	Homeobox protein CDX-1	2.20775		2.69788
seq.22123.15	Homeobox protein DLX-2	2.022		3.84876
seq.11422.2	Homeobox protein DLX-3	2.77653		7.79028
seq.11910.27	Homeobox protein DLX-4	3.13933		34.5702
seq.22151.48	Homeobox protein goosecoid-2	3.26956		2.76289
seq.22469.103	Homeobox protein HMX2	2.94214		5.0142
seq.24418.14	Homeobox protein HMX3	2.77969		9.07033
seq.22375.15	Homeobox protein Hox-A11	4.58647		7.51536
seq.22376.95	Homeobox protein Hox-A5	4.71135		7.60778
seq.22474.28	Homeobox protein Hox-C11	5.79853		23.0771
seq.22476.115	Homeobox protein Hox-D4	4.93232		10.1685
seq.23568.41	Homeobox protein Meis2	3.07176		16.7562
seq.22503.24	Homeobox protein Mohawk	1.69587		5.05923
seq.20183.48	Homeobox protein MOX-1	1.97946		8.8091
seq.23039.56	Homeobox protein MOX-2	2.64984		3.68244
seq.18259.15	Homeobox protein MOX-2	6.38751		12.698
seq.2732.58	Homeobox protein NANOG	2.73223		5.01099
seq.22386.11	Homeobox protein OTX1	2.9807		6.23423
seq.22521.13	Homeobox protein OTX2	2.1657		3.56797
seq.20987.21	Homeobox protein SIX6	2.94843		5.59035
seq.9847.21	Homeobox protein TGIF2	3.57846		4.83167
seq.21164.83	Homeobox protein TGIF2LX	1.83922		3.86287
seq.20447.11	Homeobox protein TGIF2LY	2.57293		6.0312
seq.19329.31	Homeodomain-interacting protein kinase 3	1.49259		1.79434
seq.19196.73	Homeodomain-only protein	2.82514		19.2484
seq.19229.92	Homer protein homolog 1	6.32218		9.12277
seq.22980.37	Homer protein homolog 1	14.4697		20.7657
seq.12685.57	Homer protein homolog 2	5.5756		15.0801
seq.21799.15	Homer protein homolog 3	3.43212		5.94495
seq.9779.63	Homocysteine-responsive endoplasmic reticulum-resident ubiquitin-like domain member 2 protein	3.94079		8.39453
seq.9832.33	Homogentisate 1,2-dioxygenase	5.47376		55.2367
seq.23309.11	Homologous-pairing protein 2 homolog	3.59095		15.562
seq.23405.33	HORMA domain-containing protein 2	2.78437		13.3807
seq.7822.11	HRAS-like suppressor 2	1.31806		3.52266
seq.7865.126	HRAS-like suppressor 3	2.63043		5.84366
seq.18387.7	Hsc70-interacting protein	7.8683		11.5497
seq.21111.49	Hsp70-binding protein 1	3.66929		26.4249
seq.3879.50	Hsp90 co-chaperone Cdc37	5.07432		10.1794
seq.2625.53	Hsp90alpha	2.47157		14.5637
seq.4914.10	Human Chorionic Gonadotropin	2.95177		9.35911
seq.24960.48	Huntingtin-interacting protein 1-related protein	2.00068		2.75355
seq.23617.15	Huntingtin-interacting protein K	10.1514		8.30733
seq.3196.6	Hyaluronan and proteoglycan link protein 1	3.43485		6.13661
seq.6455.52	Hyaluronan and proteoglycan link protein 4	1.92172		5.55738
seq.8309.12	Hyaluronidase-1	3.52179		6.65612
seq.21718.150	Hyaluronidase-4	3.9559		5.50402
seq.17768.50	Hydroxyacid oxidase 1	2.63266		4.43689
seq.17739.1	Hydroxyacyl-coenzyme A dehydrogenase, mitochondrial	12.7539		16.3535
seq.19267.14	Hydroxyacylglutathione hydrolase, mitochondrial	10.8466		65.6564
seq.23546.9	Hydroxyacylglutathione hydrolase-like protein	1.782		10.6833
seq.13495.48	Hydroxycarboxylic acid receptor 2	2.56973		16.4933
seq.21157.6	Hydroxylysine kinase	2.4246		8.33511
seq.24211.25	Hydroxymethylglutaryl-CoA lyase, mitochondrial	8.37864		79.9681
seq.13496.19	Hydroxymethylglutaryl-CoA synthase, cytoplasmic	5.85352		110.613
seq.13704.5	Hydroxymethylglutaryl-CoA synthase, mitochondrial	1.7079		5.58558
seq.23588.9	Hydroxysteroid dehydrogenase-like protein 2	2.92306		10.1931
seq.19290.5	Hypoxanthine-guanine phosphoribosyltransferase	1.86376		31.199
seq.21497.32	Hypoxia up-regulated protein 1	4.25393		8.46755
seq.13089.6	Hypoxia-inducible factor 1-alpha	3.88813		4.23789
seq.17199.43	Hypoxia-inducible factor 1-alpha inhibitor	3.92375		4.14543
seq.9303.9	ICOS ligand	2.47661		5.95834
seq.5061.27	ICOS ligand	5.74087		14.0856
seq.3198.4	Iduronate 2-sulfatase	5.37026		21.7059
seq.13230.174	Ig gamma-2, Kappa	2.66638		4.72279
seq.13231.90	Ig gamma-4, Kappa	2.83662		26.7515
seq.7244.16	IGF-like family receptor 1	3.44081		5.98983
seq.21708.149	IgG receptor FcRn large subunit p51	2.36129		3.27452
seq.25910.1	IgGFc-binding protein	4.81587		9.58193
seq.6478.2	IgLON family member 5	3.20823		3.48282
seq.21976.4	I-kappa-B kinase gamma	2.24124		15.7855
seq.20071.53	I-kappa-B-epsilon	13.7498		48.1765
seq.21897.4	IL-17/IL-17F	1.50785		2.9368
seq.21946.79	IL-6/IL-6 sRa Complex	2.33583		2.11961
seq.22377.27	Immediate early response gene 2 protein	1.87632		5.81537
seq.11089.7	Immunoglobulin A	4.621		10.8653
seq.4987.17	Immunoglobulin alpha Fc receptor	1.65932		5.60102
seq.4916.2	Immunoglobulin D	3.80014		8.1089
seq.4135.84	Immunoglobulin E	7.16866		15.8582
seq.15306.20	Immunoglobulin J chain	1.66417		1.57598
seq.6485.59	Immunoglobulin lambda-like polypeptide 1	3.35285		31.7409
seq.3069.52	Immunoglobulin M	3.95381		8.08744
seq.13124.20	Immunoglobulin superfamily containing leucine-rich repeat protein 2	1.97133		3.23728
seq.8528.74	Immunoglobulin superfamily containing leucine-rich repeat protein 2	2.52698		5.09376
seq.11952.1	Immunoglobulin superfamily DCC subclass member 3:Cytoplasmic domain	2.98023		4.33509
seq.7118.24	Immunoglobulin superfamily DCC subclass member 3:Extracellular domain	3.23303		2.98427
seq.9793.145	Immunoglobulin superfamily DCC subclass member 4	2.12484		4.55344
seq.10700.10	Immunoglobulin superfamily member 11:Cytoplasmic domain	3.29206		4.44023
seq.9279.7	Immunoglobulin superfamily member 11:Extracellular domain	4.60489		11.8773
seq.9715.15	Immunoglobulin superfamily member 3	2.83411		5.3599
seq.12358.6	Immunoglobulin-binding protein 1	3.05748		14.446
seq.2860.19	Importin subunit alpha-1	2.41991		13.6737
seq.12698.72	Importin subunit alpha-3	1.77164		6.93512
seq.19587.12	Importin subunit alpha-5	4.01866		24.8771
seq.21235.11	Importin subunit alpha-6	11.21		48.6753
seq.13969.24	Importin subunit alpha-7	17.1618		36.626
seq.3887.90	Importin subunit beta-1	5.56493		9.5316
seq.7890.68	Inactive dipeptidyl peptidase 10	3.93924		8.86991
seq.6334.9	Inactive gamma-glutamyltranspeptidase 2	4.95929		21.797
seq.6627.25	Inactive pancreatic lipase-related protein 1	2.27347		4.81265
seq.12529.32	Inactive peptidyl-prolyl cis-trans isomerase FKBP6	3.06774		8.18512
seq.8081.55	Inactive phospholipase D5	2.3484		2.46256
seq.9983.97	Inactive serine protease 35	5.02096		12.5651
seq.9525.1	Inactive tyrosine-protein kinase 7	4.33943		2.57877
seq.2590.69	Inactive tyrosine-protein kinase transmembrane receptor ROR1	4.92113		7.97948
seq.8474.6	Inactive tyrosine-protein kinase transmembrane receptor ROR1	5.58392		7.61147
seq.19606.28	Indian hedgehog protein	4.81664		48.39
seq.9759.13	Indoleamine 2,3-dioxygenase 1	2.06292		6.5253
seq.10396.6	Induced myeloid leukemia cell differentiation protein Mcl-1	3.35623		9.32965
seq.9819.110	Induced myeloid leukemia cell differentiation protein Mcl-1	5.9643		5.13575
seq.21899.36	inhibin A	3.34844		5.55322
seq.25921.3	Inhibin a subunit	3.6117		7.95533
seq.13738.8	Inhibin beta A chain	3.91256		5.46382
seq.8467.9	Inhibin beta A chain:Inhibin beta B chain heterodimer	2.11264		2.35037
seq.4383.97	Inhibin beta A chain:Inhibin beta B chain heterodimer	4.00248		3.90502
seq.18814.21	Inhibin beta A chain:Inhibin beta C chain heterodimer	2.12892		3.8857
seq.13676.46	Inhibin beta B chain	4.53605		9.03117
seq.15686.49	Inhibin beta C chain	2.37248		8.27571
seq.6408.2	Inhibin beta C chain	2.97281		15.204
seq.3888.8	Inhibitor of growth protein 1	3.67716		7.8979
seq.17671.58	Inhibitor of growth protein 4	2.73247		7.57228
seq.24940.3	Inhibitor of nuclear factor kappa B kinase beta subunit	2.55869		18.523
seq.5021.13	Inorganic pyrophosphatase	4.37428		5.35314
seq.18307.71	Inorganic pyrophosphatase 2, mitochondrial	4.67017		7.85451
seq.18916.25	Inosine triphosphate pyrophosphatase	6.98188		38.4154
seq.5229.90	Inosine-5'-monophosphate dehydrogenase 1	2.54313		8.86151
seq.5250.53	Inosine-5'-monophosphate dehydrogenase 2	3.35681		5.89857
seq.9221.6	Inositol 1,4,5-trisphosphate receptor-interacting protein-like 1	3.06234		9.54429
seq.22404.4	Inositol hexakisphosphate kinase 1	6.87666		14.3783
seq.22479.64	Inositol hexakisphosphate kinase 2	6.18317		21.911
seq.17796.15	Inositol monophosphatase 1	4.52515		16.6149
seq.12581.39	Inositol monophosphatase 2	2.42675		5.86147
seq.9231.23	Inositol monophosphatase 3	3.53954		9.42809
seq.13498.1	Inositol oxygenase	2.2432		4.59772
seq.10011.65	Inositol polyphosphate 5-phosphatase OCRL-1	2.49938		8.52353
seq.21130.82	Inositol-tetrakisphosphate 1-kinase	3.9421		14.2456
seq.13473.55	Inositol-trisphosphate 3-kinase A	2.80253		1.63889
seq.12507.16	Inositol-trisphosphate 3-kinase C	1.60524		1.34578
seq.4883.56	Insulin	4.38963		9.01058
seq.11549.6	Insulin gene enhancer protein ISL-1	3.55856		4.17678
seq.6961.14	Insulin growth factor-like family member 3	6.80181		11.0182
seq.3448.13	Insulin receptor	3.68631		6.54136
seq.6352.8	Insulin receptor-related protein	3.923		3.96792
seq.3197.70	Insulin-degrading enzyme	3.14403		21.4676
seq.10663.42	Insulin-induced gene 1 protein	1.90311		2.76649
seq.5723.4	Insulin-like 3	4.9681		11.6215
seq.4232.19	Insulin-like growth factor 1 receptor	5.39302		11.4553
seq.8406.17	Insulin-like growth factor I	3.46178		3.35751
seq.2952.75	Insulin-like growth factor I	4.32258		11.2283
seq.6973.111	Insulin-like growth factor II:Isoform 3, Pro-form	2.18738		3.81619
seq.15295.81	Insulin-like growth factor II:Mature	26.0005		23.4253
seq.2771.35	Insulin-like growth factor-binding protein 1	4.10549		6.11342
seq.13741.36	Insulin-like growth factor-binding protein 1	4.3665		8.26774
seq.8819.3	Insulin-like growth factor-binding protein 2	2.69922		14.9005
seq.2570.72	Insulin-like growth factor-binding protein 2	3.56988		21.4716
seq.8469.41	Insulin-like growth factor-binding protein 2	4.70605		16.4757
seq.2571.12	Insulin-like growth factor-binding protein 3	3.71657		6.60862
seq.2950.57	Insulin-like growth factor-binding protein 4	6.10156		8.98898
seq.2685.21	Insulin-like growth factor-binding protein 5	5.75814		8.54414
seq.19581.15	Insulin-like growth factor-binding protein 5	11.8143		8.83889
seq.2686.67	Insulin-like growth factor-binding protein 6	7.10136		17.4834
seq.3320.49	Insulin-like growth factor-binding protein 7	3.67332		7.35868
seq.6605.17	Insulin-like growth factor-binding protein complex acid labile subunit	3.17573		3.85524
seq.7815.49	Insulin-like growth factor-binding protein-like 1	1.90425		2.28806
seq.10462.14	Insulin-like peptide INSL5	3.57095		5.62916
seq.5754.76	Insulin-like peptide INSL6	1.77026		3.73824
seq.7765.15	Integral membrane protein 2A	2.78023		7.00067
seq.9523.34	Integral membrane protein 2C:C-term	2.05128		3.10787
seq.10560.1	Integral membrane protein 2C:N-term	5.98407		8.06132
seq.8055.33	Integral membrane protein DGCR2/IDD	1.68699		4.53633
seq.11934.9	Integrator complex subunit 3	1.48305		3.15145
seq.21698.11	Integrin a11b1	6.11677		8.83168
seq.21901.14	Integrin a3b1	3.85026		6.91384
seq.21909.10	Integrin a5b1	2.03317		5.17248
seq.21909.2	Integrin a5b1	2.29885		5.17627
seq.21903.6	Integrin alpha L beta 2	2.75509		3.72657
seq.20187.10	Integrin alpha V beta 3	7.65866		8.73046
seq.20189.28	Integrin alpha V beta 6	2.02606		1.88253
seq.20189.4	Integrin alpha V beta 6	3.45277		39.0306
seq.20191.13	Integrin alpha V beta 8	2.69501		7.98739
seq.20181.17	Integrin alpha-11	1.75536		6.00276
seq.15603.20	Integrin alpha-2	2.16041		4.72708
seq.21905.10	Integrin alpha-2/b1	2.00003		3.46241
seq.6932.42	Integrin alpha-5	2.6704		2.05598
seq.21979.12	Integrin alpha-6	1.7779		3.20368
seq.21979.8	Integrin alpha-6	2.34424		11.1744
seq.8488.33	Integrin alpha-IIb: beta-3 complex	33.9125		90.9528
seq.3739.72	Integrin alpha-IIb: beta-3 complex	45.4281		13.3475
seq.11617.1	Integrin alpha-L	2.13692		3.25177
seq.21981.2	Integrin alpha-M	2.89721		2.14502
seq.20215.45	Integrin alpha-V: beta-1 complex	2.89691		5.34999
seq.4917.62	Integrin alpha-V: beta-5 complex	11.2766		33.5665
seq.21985.61	Integrin beta-1-binding protein 2	4.32846		11.2898
seq.12750.9	Integrin beta-2	1.71024		17.5675
seq.7755.37	Integrin beta-5	1.93978		4.63778
seq.7737.76	Integrin beta-6	2.4309		6.16882
seq.11205.10	Integrin beta-7	2.87745		10.2576
seq.21523.71	Integrin-linked kinase-associated serine/threonine phosphatase 2C	3.60162		6.82814
seq.10053.5	Integrin-linked protein kinase	5.5966		21.0468
seq.18830.1	Intelectin-1	7.40456		29.015
seq.7955.195	Inter-alpha-trypsin inhibitor heavy chain H1	1.95001		4.63219
seq.7145.1	Inter-alpha-trypsin inhibitor heavy chain H3	4.10737		7.46624
seq.4811.33	Inter-alpha-trypsin inhibitor heavy chain H4	3.56253		58.7348
seq.8233.2	Inter-alpha-trypsin inhibitor heavy chain H5	1.57626		2.88949
seq.4342.10	Intercellular adhesion molecule 1	3.33564		3.87337
seq.14756.29	Intercellular adhesion molecule 2	2.57937		5.61379
seq.5486.73	Intercellular adhesion molecule 2	5.1899		4.36219
seq.2649.77	Intercellular adhesion molecule 3	3.0808		10.5846
seq.9461.2	Intercellular adhesion molecule 4	1.78167		3.12072
seq.6550.4	Intercellular adhesion molecule 4	2.58479		4.17586
seq.5124.69	Intercellular adhesion molecule 5	2.35355		4.75754
seq.5124.62	Intercellular adhesion molecule 5	2.80688		3.91081
seq.8245.27	Intercellular adhesion molecule 5	3.60859		3.76633
seq.9183.7	Interferon alpha/beta receptor 1	2.5244		6.97017
seq.6055.53	Interferon alpha/beta receptor 1	4.50719		11.7492
seq.18389.11	Interferon alpha-1/13	2.14735		1.39487
seq.5733.61	Interferon alpha-10	1.72292		3.43402
seq.14128.121	Interferon alpha-10	1.87548		7.46568
seq.7180.114	Interferon alpha-14	3.08725		6.02387
seq.6421.52	Interferon alpha-16	1.82613		4.522
seq.3497.13	Interferon alpha-2	2.97049		6.58731
seq.15404.3	Interferon alpha-21	2.2324		5.98897
seq.7268.12	Interferon alpha-4	1.66892		3.05072
seq.15405.23	Interferon alpha-4	1.99408		3.08229
seq.6210.100	Interferon alpha-5	3.09595		5.44726
seq.5714.88	Interferon alpha-6	1.97113		3.42674
seq.14129.1	Interferon alpha-7	2.34192		5.37763
seq.6214.84	Interferon alpha-8	2.43163		4.83917
seq.14127.240	Interferon beta	2.11269		4.87116
seq.7243.8	Interferon beta	2.67068		5.5675
seq.24027.32	Interferon epsilon-1	3.69109		5.82813
seq.2989.17	Interferon gamma	2.44799		4.05253
seq.15346.31	Interferon gamma	5.8718		8.32941
seq.5825.49	Interferon gamma receptor 1	2.29158		4.2451
seq.8818.13	Interferon gamma receptor 2:Cytoplasmic domain	4.34206		4.74466
seq.9180.6	Interferon gamma receptor 2:Extracellular domain	2.03173		4.59171
seq.9305.89	Interferon gamma receptor 2:Extracellular domain	2.19083		5.67732
seq.7192.37	Interferon lambda receptor 1	1.79159		4.90905
seq.13734.22	Interferon lambda-1	2.6454		4.19738
seq.4396.54	Interferon lambda-1	3.68438		4.87966
seq.4397.26	Interferon lambda-2	4.76134		10.5468
seq.5713.9	Interferon lambda-3	2.60399		4.86462
seq.21895.36	Interferon lambda-4	2.17157		5.81311
seq.7196.21	Interferon omega-1	2.62582		2.83188
seq.17462.19	Interferon regulatory factor 1	2.3826		2.86138
seq.10351.51	Interferon regulatory factor 1	3.18347		6.82105
seq.12801.33	Interferon regulatory factor 2	2.57703		3.41435
seq.17151.84	Interferon regulatory factor 3	3.32103		7.80302
seq.19564.61	Interferon regulatory factor 4	1.68471		3.97244
seq.9857.38	Interferon regulatory factor 4	2.82062		6.18378
seq.25460.36	Interferon regulatory factor 5	4.1279		7.01032
seq.9999.1	Interferon regulatory factor 6	4.67217		18.92
seq.22065.32	Interferon regulatory factor 8	2.20144		3.09797
seq.12439.67	Interferon regulatory factor 9	3.67707		4.04061
seq.17460.51	Interferon-induced GTP-binding protein Mx1	5.03475		6.59423
seq.20195.13	Interferon-induced helicase C domain-containing protein 1	3.02263		24.6161
seq.9853.3	Interferon-induced protein with tetratricopeptide repeats 2	2.72732		4.44599
seq.13642.90	Interferon-induced protein with tetratricopeptide repeats 3	2.27482		5.13492
seq.22010.36	Interferon-inducible double-stranded RNA-dependent protein kinase activator A	4.30258		14.1095
seq.25428.103	Interferon-related developmental regulator 1	2.60011		2.71698
seq.12665.16	Interleukin enhancer-binding factor 2	1.55346		8.8986
seq.12759.47	Interleukin enhancer-binding factor 3	1.41396		7.94338
seq.4851.25	Interleukin-1 alpha	1.576		4.86938
seq.3037.62	Interleukin-1 beta	5.88536		7.11865
seq.17356.34	Interleukin-1 family member 10	1.82459		4.48732
seq.2630.12	Interleukin-1 Receptor accessory protein	2.78404		4.75655
seq.14048.7	Interleukin-1 Receptor accessory protein	4.58771		7.24155
seq.20522.2	Interleukin-1 receptor accessory protein-like 1	3.71096		7.15612
seq.5353.89	Interleukin-1 receptor antagonist protein	2.4053		6.9946
seq.2991.9	Interleukin-1 receptor type 1	4.3159		6.80871
seq.5666.64	Interleukin-1 receptor type 2	1.7486		3.89914
seq.14133.93	Interleukin-1 receptor type 2	2.39117		4.57756
seq.18162.167	Interleukin-1 receptor-associated kinase 4	5.97181		12.4832
seq.4234.8	Interleukin-1 receptor-like 1	2.7696		4.29529
seq.2994.71	Interleukin-1 receptor-like 2	2.14781		2.87133
seq.13723.6	Interleukin-10	2.59532		10.389
seq.2773.50	Interleukin-10	3.13382		2.6739
seq.10344.334	Interleukin-10 receptor subunit alpha	4.12917		8.43548
seq.9768.5	Interleukin-10 receptor subunit alpha:Cytoplasmic domain	3.68191		14.7223
seq.8104.21	Interleukin-10 receptor subunit alpha:Extracellular domain	2.35162		3.16922
seq.2631.50	Interleukin-10 receptor subunit beta	4.0104		9.94537
seq.4493.92	Interleukin-11	3.70174		4.55035
seq.18216.22	Interleukin-11 receptor subunit alpha	1.69622		3.26187
seq.3814.63	Interleukin-11 receptor subunit alpha	3.44334		7.21683
seq.10367.62	Interleukin-12	2.31157		3.95898
seq.2632.5	Interleukin-12 receptor subunit beta-1	2.46302		6.43402
seq.13706.12	Interleukin-12 receptor subunit beta-1	4.16485		7.6444
seq.3815.14	Interleukin-12 receptor subunit beta-2	2.60932		7.68848
seq.13733.5	Interleukin-12 subunit beta	3.4085		4.94446
seq.3072.4	Interleukin-13	2.39579		4.0458
seq.14085.28	Interleukin-13	2.62351		9.51747
seq.2633.52	Interleukin-13 receptor subunit alpha-1	5.91446		22.68
seq.19568.17	Interleukin-15	2.35665		12.6429
seq.3445.53	Interleukin-15 receptor subunit alpha	4.16473		4.9834
seq.14054.17	Interleukin-15 receptor subunit alpha	4.23752		10.574
seq.2774.10	Interleukin-16	4.79255		10.317
seq.2992.59	Interleukin-17 receptor A	3.63889		7.23592
seq.5084.154	Interleukin-17 receptor B	3.7643		6.69248
seq.5468.67	Interleukin-17 receptor C	3.21026		7.1492
seq.3376.49	Interleukin-17 receptor D	2.28839		4.30149
seq.20535.68	Interleukin-17 receptor E	10.091		21.5577
seq.9170.24	Interleukin-17A	1.4685		2.51728
seq.3498.53	Interleukin-17A	2.2606		4.23457
seq.3499.77	Interleukin-17B	1.76305		3.62346
seq.14022.17	Interleukin-17B	1.8503		4.89471
seq.9255.5	Interleukin-17C	1.99925		3.33958
seq.4136.40	Interleukin-17D	1.65131		2.20763
seq.14026.24	Interleukin-17F	1.8845		2.58784
seq.2775.54	Interleukin-17F	4.92691		10.6218
seq.5661.15	Interleukin-18	10.7416		100.015
seq.3446.7	Interleukin-18 receptor 1	2.91995		5.95078
seq.14079.14	Interleukin-18 receptor 1	3.36252		6.96794
seq.2993.1	Interleukin-18 receptor accessory protein	1.91624		3.57134
seq.10457.3	Interleukin-18 receptor accessory protein	1.91662		2.92176
seq.3073.51	Interleukin-18-binding protein	3.22531		4.90575
seq.3035.80	Interleukin-19	4.23541		6.46831
seq.3070.1	Interleukin-2	2.73827		50.9933
seq.3151.6	Interleukin-2 receptor subunit alpha	3.00083		5.57477
seq.9343.16	Interleukin-2 receptor subunit beta	2.70195		5.92255
seq.4138.25	Interleukin-20	5.1127		20.2862
seq.5085.18	Interleukin-20 receptor subunit alpha	3.84056		7.26796
seq.13435.31	Interleukin-20 receptor subunit beta	4.38269		5.58743
seq.7124.18	Interleukin-21	9.91618		23.4115
seq.9366.54	Interleukin-21 receptor	8.08772		85.8434
seq.2778.10	Interleukin-22	1.92221		8.11989
seq.13742.66	Interleukin-22	5.19629		9.68668
seq.9603.9	Interleukin-22 receptor subunit alpha-1	1.88519		4.55259
seq.3620.67	Interleukin-22 receptor subunit alpha-1	2.79245		4.81748
seq.9456.34	Interleukin-22 receptor subunit alpha-2	1.82239		7.31138
seq.5087.5	Interleukin-22 receptor subunit alpha-2	2.61028		4.13097
seq.10365.132	Interleukin-23	2.06148		3.74314
seq.5088.175	Interleukin-23 receptor	3.75797		3.46815
seq.3321.2	Interleukin-24	5.04282		19.5299
seq.4137.57	Interleukin-25	3.45804		6.88872
seq.16760.2	Interleukin-26	4.21498		7.14027
seq.2829.19	Interleukin-27	2.98863		3.88878
seq.5132.71	Interleukin-27 receptor subunit alpha	4.69915		9.39575
seq.10851.77	Interleukin-27 subunit beta	7.79038		21.7319
seq.4717.55	Interleukin-3	2.74452		5.13883
seq.13744.37	Interleukin-3 receptor subunit alpha	2.23884		8.38307
seq.10455.196	Interleukin-31	2.91368		2.98778
seq.8273.84	Interleukin-31 receptor subunit alpha	1.70388		9.3186
seq.9051.13	Interleukin-32	2.20094		10.3872
seq.4556.10	Interleukin-34	9.30522		26.3315
seq.20533.39	Interleukin-35	8.76678		17.6039
seq.14150.7	Interleukin-36 alpha	19.8274		69.7898
seq.14149.9	Interleukin-36 beta	1.89486		3.93688
seq.9117.4	Interleukin-36 gamma	2.12872		7.94254
seq.18375.28	Interleukin-36 receptor antagonist protein	8.23846		21.5307
seq.2723.9	Interleukin-37	9.12884		24.6121
seq.2906.55	Interleukin-4	4.10888		6.42045
seq.13663.2	Interleukin-4	5.19309		7.36322
seq.3055.54	Interleukin-4 receptor subunit alpha	2.27249		8.18377
seq.3741.4	Interleukin-5	1.9605		2.32352
seq.11071.1	Interleukin-5	2.52546		4.26487
seq.13686.2	Interleukin-5 receptor subunit alpha	2.65071		5.66518
seq.4491.4	Interleukin-5 receptor subunit alpha	2.72359		3.07738
seq.2573.20	Interleukin-6	2.78417		5.00695
seq.4673.13	Interleukin-6	5.02054		23.2137
seq.4139.71	Interleukin-6 receptor subunit alpha	2.94186		3.58908
seq.8092.29	Interleukin-6 receptor subunit alpha	3.5409		3.65946
seq.15602.43	Interleukin-6 receptor subunit alpha	3.63095		6.02109
seq.2620.4	Interleukin-6 receptor subunit beta	3.40191		3.9972
seq.4140.3	Interleukin-7	2.5047		3.43367
seq.14049.17	Interleukin-7	3.71343		6.36507
seq.5089.11	Interleukin-7 receptor subunit alpha	4.29957		8.27955
seq.3447.64	Interleukin-8	1.66509		4.03706
seq.5834.18	Interleukin-9	2.23803		6.74509
seq.14070.56	Intersectin-1	1.82161		6.53367
seq.4924.32	Interstitial collagenase	11.2753		10.6398
seq.10463.23	Intestinal-type alkaline phosphatase	2.99814		5.49404
seq.17441.4	Intestinal-type alkaline phosphatase	3.38424		8.89616
seq.10815.2	Intracellular hyaluronan-binding protein 4	2.13947		4.31151
seq.20460.22	Intraflagellar transport protein 20 homolog	3.97329		7.46973
seq.20451.126	Intraflagellar transport protein 22 homolog	3.93612		25.2841
seq.22481.15	IQ domain-containing protein D	2.12264		5.55783
seq.7991.54	IQ domain-containing protein F1	5.06468		7.17919
seq.13439.6	IQ domain-containing protein F3	2.7927		5.38887
seq.8011.96	Iron/zinc purple acid phosphatase-like protein	3.08404		3.46566
seq.7201.5	Iron-sulfur cluster assembly enzyme ISCU, mitochondrial	2.50699		11.4688
seq.19316.2	Iron-sulfur cluster co-chaperone protein HscB, mitochondrial	4.40045		14.922
seq.19639.53	Islet amyloid polypeptide	4.23991		9.80679
seq.21975.22	Islet cell autoantigen 1	13.7267		14.8594
seq.18313.4	Isoaspartyl peptidase/L-asparaginase	2.13226		19.9371
seq.11406.82	Isobutyryl-CoA dehydrogenase, mitochondrial	1.5204		4.44055
seq.9816.37	Isochorismatase domain-containing protein 1	5.49428		35.2041
seq.19275.68	Isocitrate dehydrogenase [NAD] subunit gamma, mitochondrial	7.75337		79.0267
seq.18338.26	Isocitrate dehydrogenase [NADP] cytoplasmic	28.9863		109.01
seq.19437.61	Isoform L-VEGF165	2.26375		6.73435
seq.12815.9	Isoleucine--tRNA ligase, cytoplasmic	2.37894		7.26779
seq.17712.7	Isopentenyl-diphosphate Delta-isomerase 1	8.43844		103.054
seq.17832.12	Isopentenyl-diphosphate delta-isomerase 2	2.63154		5.50223
seq.17737.7	Isovaleryl-CoA dehydrogenase, mitochondrial	9.74208		25.8967
seq.12434.25	IST1 homolog	2.70649		22.4297
seq.8355.80	Isthmin-1	1.97132		3.2239
seq.21526.88	Izumo sperm-egg fusion protein 1	3.69726		7.04747
seq.20549.1	Izumo sperm-egg fusion protein 4	2.05808		3.0556
seq.9068.17	Janus kinase and microtubule-interacting protein 3	1.60626		3.77677
seq.20449.72	Josephin-1	2.37416		7.84705
seq.21311.22	Jun dimerization protein 2	5.16666		7.18498
seq.16768.3	Junction plakoglobin	3.21017		12.2914
seq.23007.8	Junction plakoglobin	4.5821		7.94637
seq.20511.3	Junctional adhesion molecule A	13.2623		51.015
seq.2997.8	Junctional adhesion molecule B	3.59737		7.71254
seq.2998.53	Junctional adhesion molecule C	2.24715		8.96553
seq.8232.90	Junctional adhesion molecule-like	1.76823		4.82973
seq.5094.62	Junctional adhesion molecule-like	1.99572		3.10425
seq.6940.18	Junctophilin-1	2.4025		8.26419
seq.9089.77	Junctophilin-3	1.79557		2.13812
seq.9111.40	Junctophilin-4	2.44256		3.88143
seq.21444.40	Kallikrein 2	10.0939		42.033
seq.6227.1	Kallikrein-10	3.69088		8.11523
seq.7775.15	Kallikrein-11	1.57151		2.54848
seq.2831.29	Kallikrein-11	3.89733		21.8534
seq.3199.54	Kallikrein-12	11.613		33.5964
seq.11152.46	Kallikrein-13	2.17839		47.2842
seq.3200.49	Kallikrein-13	2.67549		5.92476
seq.15544.25	Kallikrein-14	2.78379		6.19049
seq.8620.56	Kallikrein-14	3.343		5.68696
seq.3681.87	Kallikrein-14	6.35728		13.2133
seq.6491.59	Kallikrein-15	2.04521		3.75123
seq.2833.20	Kallikrein-4	6.04915		9.89782
seq.14039.33	Kallikrein-5	2.60915		5.34787
seq.3201.49	Kallikrein-5	2.89266		5.98577
seq.3450.4	Kallikrein-6	7.5841		24.5767
seq.3378.49	Kallikrein-7	3.56156		4.8519
seq.13708.56	Kallikrein-8	2.53198		4.19193
seq.2834.54	Kallikrein-8	3.49071		5.42136
seq.5758.49	Kallikrein-9	2.5255		3.47538
seq.3449.58	Kallistatin	2.63154		4.8114
seq.14105.5	Kallistatin	3.54764		2.73977
seq.24494.67	Katanin p60 ATPase-containing subunit A-like 1	2.86876		8.82443
seq.7144.234	Kazal-type serine protease inhibitor domain-containing protein 1	4.40206		8.3425
seq.6611.8	KDEL motif-containing protein 1	13.486		22.2557
seq.8296.117	KDEL motif-containing protein 2	2.26168		16.0329
seq.25285.14	Kelch repeat and BTB domain-containing protein 11	2.06554		3.48292
seq.8485.7	Kelch-like ECH-associated protein 1	1.73886		5.72984
seq.12568.14	Kelch-like ECH-associated protein 1	2.54302		3.40298
seq.12695.62	Kelch-like protein 12	1.57488		2.78788
seq.12463.7	Kelch-like protein 13	3.35267		21.7843
seq.24903.7	Kelch-like protein 14	1.80834		5.17348
seq.23649.6	Kelch-like protein 2	2.36999		9.1609
seq.25039.10	Kelch-like protein 3	4.33339		9.34782
seq.24256.7	Kelch-like protein 40	1.97929		4.72973
seq.23660.112	Kelch-like protein 41	3.62239		5.51549
seq.12625.138	Kelch-like protein 7	2.52827		12.6636
seq.7070.25	Kell blood group glycoprotein	4.31093		12.4225
seq.22378.2	Keratin 34	2.16547		5.81079
seq.22482.87	Keratin, type I cytoskeletal 14	6.56532		16.4781
seq.18905.5	Keratin, type I cytoskeletal 16	2.49666		18.5017
seq.12923.51	Keratin, type I cytoskeletal 17	3.36772		4.00522
seq.15606.19	Keratin, type I cytoskeletal 19	3.8287		12.3745
seq.12975.11	Keratin, type I cytoskeletal 20	3.13311		8.85125
seq.9931.20	Keratin, type II cytoskeletal 1	4.0702		2.42839
seq.11177.16	Keratin, type II cytoskeletal 5	8.77347		6.63448
seq.22486.58	Keratin, type II cytoskeletal 6A	3.17505		3.30135
seq.11383.41	Keratin, type II cytoskeletal 7	4.90343		8.88702
seq.22483.109	Keratin, type II cytoskeletal 71	5.59174		12.7128
seq.11566.48	Keratin, type II cytoskeletal 72	2.51859		7.01114
seq.14615.46	Keratin-associated protein 2-4	5.45293		18.4995
seq.23550.10	Keratinocyte differentiation factor 1	2.74576		3.32609
seq.5739.75	Keratinocyte differentiation-associated protein	5.05945		9.14483
seq.10758.2	Keratocan	11.5086		14.0928
seq.21856.59	Ketohexokinase	2.23727		10.0789
seq.23395.5	KH domain-containing, RNA-binding, signal transduction-associated protein 2	2.86289		8.96229
seq.19492.5	Kidney-associated antigen 1	8.3325		17.5799
seq.12956.40	KIF1-binding protein	4.10413		9.72326
seq.17200.50	Killer cell immunoglobulin-like receptor 2DL1	4.57927		9.92227
seq.7773.20	Killer cell immunoglobulin-like receptor 2DL2	4.22571		13.2824
seq.17153.46	Killer cell immunoglobulin-like receptor 2DL3	2.92866		3.89668
seq.9245.1	Killer cell immunoglobulin-like receptor 2DL4	1.85513		3.6041
seq.5095.21	Killer cell immunoglobulin-like receptor 2DL4	3.92726		8.22349
seq.8000.17	Killer cell immunoglobulin-like receptor 2DL5A	2.74102		4.51465
seq.7799.3	Killer cell immunoglobulin-like receptor 2DL5A	3.10395		10.1352
seq.10428.1	Killer cell immunoglobulin-like receptor 2DS2	4.74353		7.67361
seq.17152.10	Killer cell immunoglobulin-like receptor 2DS4	1.71876		2.87558
seq.18907.97	Killer cell immunoglobulin-like receptor 3DL1	5.03308		5.92655
seq.5096.51	Killer cell immunoglobulin-like receptor 3DL2	7.16156		11.4131
seq.8045.3	Killer cell immunoglobulin-like receptor 3DL3:Cytoplasmic domain	2.8484		4.39611
seq.7944.1	Killer cell immunoglobulin-like receptor 3DL3:Extracellular domain	2.70127		2.5139
seq.5097.14	Killer cell immunoglobulin-like receptor 3DS1	6.61619		9.5765
seq.10809.14	Killer cell lectin-like receptor subfamily B member 1	2.89527		5.54594
seq.20562.78	Killer cell lectin-like receptor subfamily B member 1	3.96702		8.2477
seq.7756.37	Killer cell lectin-like receptor subfamily F member 1	2.06907		3.31171
seq.5098.79	Killer cell lectin-like receptor subfamily F member 1	2.83914		4.82661
seq.10693.43	Killer cell lectin-like receptor subfamily G member 2:C-term	3.24986		4.08599
seq.10762.2	Killer cell lectin-like receptor subfamily G member 2:N-term	5.89888		7.13737
seq.22563.4	Kin of IRRE-like protein 1	2.30462		3.92479
seq.7958.15	Kin of IRRE-like protein 2	2.41524		4.04441
seq.16609.106	Kin of IRRE-like protein 2	3.94576		8.03482
seq.4557.61	Kin of IRRE-like protein 3	1.57572		2.31379
seq.12656.1	Kinesin light chain 1	5.66378		124.383
seq.24245.2	Kinesin light chain 3	5.57386		8.145
seq.11672.17	Kinesin-like protein KIF16B	3.19856		6.32646
seq.9899.28	Kinesin-like protein KIF1C	2.88071		8.80769
seq.12734.112	Kinesin-like protein KIF22	2.66857		4.69295
seq.5228.25	Kinesin-like protein KIF23	2.89763		7.02884
seq.13961.18	Kinesin-like protein KIF3A	3.45956		5.80839
seq.24953.27	Kinesin-like protein KIF3B	3.66981		4.02475
seq.24407.31	Kinesin-like protein KIF3C	3.84946		7.51887
seq.12730.3	Kinetochore protein NDC80 homolog	2.77915		3.79857
seq.22782.80	Kinetochore protein Spc25	5.77216		11.8411
seq.22518.54	Kinetochore-associated protein NSL1 homolog	8.29437		23.8351
seq.15343.337	Kininogen, HMW, Two Chain	8.20475		21.4656
seq.7784.1	Kininogen-1	5.33544		9.56955
seq.19631.13	Kininostatin	10.7096		121.139
seq.9377.25	Kit ligand	2.44882		3.24947
seq.23579.3	Kita-kyushu lung cancer antigen 1	2.49174		3.41273
seq.15384.15	Klotho	2.50327		6.87632
seq.6512.68	Kremen protein 1	1.94696		6.60423
seq.17331.138	Kremen protein 1	2.76622		15.8531
seq.3202.28	Kremen protein 2	3.85239		8.3139
seq.17850.42	Krueppel-like factor 4	1.55436		3.00224
seq.22488.17	Krueppel-like factor 9	3.82582		6.98007
seq.2828.82	Kunitz-type protease inhibitor 1	2.97323		6.40188
seq.2843.13	Kunitz-type protease inhibitor 2	2.44048		22.5539
seq.7926.13	Kunitz-type protease inhibitor 3	2.34646		4.71472
seq.13650.11	Kv channel-interacting protein 1	4.5957		7.78801
seq.7011.8	Kv channel-interacting protein 4	28.5874		19.5098
seq.22050.19	KxDL motif-containing protein 1	1.39661		3.27268
seq.4559.64	Kynureninase	2.03618		10.9663
seq.25466.84	Kynurenine 3-monooxygenase	3.95045		16.3396
seq.22023.3	Kynurenine/alpha-aminoadipate aminotransferase, mitochondrial	3.39405		7.66298
seq.17365.7	Kynurenine--oxoglutarate transaminase 1	3.59899		12.775
seq.12682.5	Kynurenine--oxoglutarate transaminase 3	2.22404		14.6021
seq.23595.6	Laccase domain-containing protein 1	2.72917		2.48935
seq.10890.135	Lactase-like protein	2.61809		2.60938
seq.9017.58	Lactase-phlorizin hydrolase	2.17873		4.90599
seq.4801.13	Lactoperoxidase	2.47991		2.54375
seq.8759.29	Lactosylceramide 4-alpha-galactosyltransferase	1.81863		6.00038
seq.10588.39	Lactosylceramide alpha-2,3-sialyltransferase	1.83463		2.85614
seq.14755.4	Lactotransferrin	2.01301		3.50421
seq.2780.35	Lactotransferrin	9.4676		9.34405
seq.9883.29	Lactoylglutathione lyase	9.05939		74.3772
seq.6407.63	Ladinin-1	2.24558		3.74697
seq.24643.21	Lambda-crystallin homolog	5.5345		112.583
seq.8265.225	Lamina-associated polypeptide 2, isoforms beta/gamma	3.76183		4.40168
seq.3889.64	Lamin-B1	3.54026		4.89658
seq.20217.26	Lamin-B2	2.43979		3.68074
seq.20074.3	Laminin subunit alpha-3	2.68064		2.86978
seq.6577.64	Laminin subunit alpha-4	2.6541		10.9719
seq.9580.5	Laminin subunit gamma-2	3.43355		9.81686
seq.17320.19	L-aminoadipate-semialdehyde dehydrogenase-phosphopantetheinyl transferase	2.86222		16.2054
seq.13986.6	LanC-like protein 1	13.128		95.1758
seq.12628.31	LanC-like protein 2	29.698		121.938
seq.21955.36	Large proline-rich protein BAT3	2.78693		11.4036
seq.25414.11	Late cornified envelope protein 3B	1.98264		4.54909
seq.23334.21	Late cornified envelope protein 3C	1.12006		1.982
seq.13133.73	Latent-transforming growth factor beta-binding protein 4	4.35236		5.52125
seq.20592.8	Latexin	4.57453		40.5963
seq.20578.10	Latrophilin-3	2.52093		6.07029
seq.2635.61	Layilin	4.23726		3.49223
seq.15299.102	LDLR chaperone MESD	3.19707		7.80424
seq.5594.87	LDLR chaperone MESD	3.99915		20.7544
seq.21390.68	L-dopachrome tautomerase	1.71268		3.75628
seq.15503.20	Left-right determination factor 2	3.8841		6.07748
seq.15503.15	Left-right determination factor 2	4.73089		11.5512
seq.3622.33	Legumain	1.86572		2.96579
seq.7840.64	Legumain	5.42755		16.0241
seq.12504.26	Leiomodin-1	2.00102		3.8075
seq.8040.9	LEM domain-containing protein 1	2.55839		8.17486
seq.24499.36	Lengsin	2.46982		4.26133
seq.2575.5	Leptin	5.21443		7.93539
seq.8484.24	Leptin	6.95031		6.48432
seq.5400.52	Leptin receptor, soluble	1.92909		6.84407
seq.12708.91	Lethal(3)malignant brain tumor-like protein 2	3.62854		8.02391
seq.5751.14	LETM1 domain-containing protein 1	5.62656		6.14243
seq.4237.70	Leucine carboxyl methyltransferase 1	3.64325		14.1656
seq.24638.3	Leucine repeat adapter protein 25	4.67518		13.0178
seq.20378.110	Leucine zipper transcription factor-like protein 1	2.36622		12.592
seq.11252.30	Leucine-rich repeat and calponin homology domain-containing protein 4:Calponin Homology	1.84301		3.87348
seq.8984.28	Leucine-rich repeat and calponin homology domain-containing protein 4:Leucine-rich repeat 5	2.51467		10.4331
seq.7910.41	Leucine-rich repeat and fibronectin type III domain-containing protein 1	2.80019		5.83093
seq.7200.4	Leucine-rich repeat and fibronectin type-III domain-containing protein 2	2.92296		10.7864
seq.21691.27	Leucine-rich repeat and fibronectin type-III domain-containing protein 3	1.8038		2.63744
seq.21696.80	Leucine-rich repeat and fibronectin type-III domain-containing protein 4	2.39898		6.54209
seq.6587.6	Leucine-rich repeat and fibronectin type-III domain-containing protein 5	6.83748		17.4783
seq.6620.82	Leucine-rich repeat and immunoglobulin-like domain-containing nogo receptor-interacting protein 1	3.15699		5.58182
seq.10827.67	Leucine-rich repeat and immunoglobulin-like domain-containing nogo receptor-interacting protein 3	2.3655		5.81286
seq.9368.64	Leucine-rich repeat and transmembrane domain-containing protein 1	2.38483		4.63426
seq.8906.60	Leucine-rich repeat and transmembrane domain-containing protein 2	2.0482		5.3805
seq.25479.8	Leucine-rich repeat flightless-interacting protein 2	6.55932		11.8713
seq.8003.57	Leucine-rich repeat LGI family member 3	2.30345		4.10236
seq.11293.14	Leucine-rich repeat neuronal protein 1:Cytoplasmic domain	1.54275		2.21736
seq.11586.2	Leucine-rich repeat neuronal protein 1:Extracellular domain	3.03909		6.5403
seq.10990.21	Leucine-rich repeat serine/threonine-protein kinase 2	2.43394		3.89969
seq.19360.22	Leucine-rich repeat transmembrane neuronal protein 1	2.08917		2.75683
seq.4452.9	Leucine-rich repeat transmembrane neuronal protein 1	3.06217		9.23141
seq.6904.14	Leucine-rich repeat transmembrane neuronal protein 2	3.09593		8.22605
seq.4453.83	Leucine-rich repeat transmembrane neuronal protein 3	2.70725		5.62767
seq.8646.61	Leucine-rich repeat transmembrane neuronal protein 4:Isoform 2, Cytoplasmic domain	2.60975		5.18174
seq.6572.10	Leucine-rich repeat transmembrane neuronal protein 4:Isoform 2, Extracellular domain	1.47053		2.46584
seq.4547.59	Leucine-rich repeat transmembrane protein FLRT1	2.22414		4.18196
seq.13739.3	Leucine-rich repeat transmembrane protein FLRT1	5.20197		9.91291
seq.13122.19	Leucine-rich repeat transmembrane protein FLRT2	3.08711		4.43333
seq.9128.34	Leucine-rich repeat transmembrane protein FLRT3:Cytoplasmic domain	3.04446		5.11554
seq.13123.3	Leucine-rich repeat transmembrane protein FLRT3:Extracellular domain	2.9055		4.20516
seq.11716.28	Leucine-rich repeat, immunoglobulin-like domain and transmembrane domain-containing protein 2	2.3186		2.89282
seq.11534.6	Leucine-rich repeat, immunoglobulin-like domain and transmembrane domain-containing protein 3	2.40739		2.96971
seq.16304.6	Leucine-rich repeat-containing G-protein coupled receptor 4	2.36772		2.64185
seq.7122.31	Leucine-rich repeat-containing G-protein coupled receptor 5	3.02943		6.49439
seq.16296.43	Leucine-rich repeat-containing G-protein coupled receptor 5	4.59322		7.61071
seq.6557.50	Leucine-rich repeat-containing protein 15	2.09154		3.40443
seq.23288.28	Leucine-rich repeat-containing protein 20	6.58847		4.11953
seq.9989.12	Leucine-rich repeat-containing protein 24	4.63492		6.50308
seq.9987.30	Leucine-rich repeat-containing protein 25:Cytoplasmic domain	3.96347		5.65685
seq.9317.4	Leucine-rich repeat-containing protein 25:Extracellular domain	6.81583		13.1398
seq.6917.49	Leucine-rich repeat-containing protein 3	2.0277		2.10707
seq.7551.33	Leucine-rich repeat-containing protein 32	2.08455		4.19328
seq.8897.3	Leucine-rich repeat-containing protein 37A2	1.31786		3.52668
seq.18947.3	Leucine-rich repeat-containing protein 3B	3.03754		8.26409
seq.21690.31	Leucine-rich repeat-containing protein 4	2.94524		4.37788
seq.11911.13	Leucine-rich repeat-containing protein 4B:Cytoplasmic domain	2.03225		3.57004
seq.9916.146	Leucine-rich repeat-containing protein 4B:Extracellular domain	31.2881		33.014
seq.9369.174	Leucine-rich repeat-containing protein 4C	2.0217		3.30654
seq.10785.8	Leucine-rich repeat-containing protein 52	2.75871		19.7272
seq.19163.26	Leucine-rich repeat-containing protein 59	10.4883		43.0648
seq.8389.8	Leucine-rich repeat-containing protein 74A	3.10852		7.12872
seq.24718.8	Leucine-rich repeat-containing protein 75A	1.98562		2.05615
seq.18831.6	Leucine-rich repeats and immunoglobulin-like domains protein 1	2.02652		13.1818
seq.3322.52	Leucine-rich repeats and immunoglobulin-like domains protein 3	2.44752		3.66062
seq.7790.21	Leukemia inhibitory factor	3.73776		5.88281
seq.5837.49	Leukemia inhibitory factor receptor	3.37586		3.69095
seq.18202.22	Leukocyte antigen CD37	1.65691		3.43361
seq.9928.125	Leukocyte cell-derived chemotaxin 1	3.11904		41.0508
seq.5970.61	Leukocyte cell-derived chemotaxin-2	2.49495		5.74651
seq.16763.11	Leukocyte cell-derived chemotaxin-2	3.69005		12.5274
seq.10737.96	Leukocyte elastase inhibitor	3.79791		6.56719
seq.21706.29	Leukocyte immunoglobulin-like receptor subfamily A member 1	2.22278		3.46174
seq.15614.168	Leukocyte immunoglobulin-like receptor subfamily A member 2	3.47748		5.04087
seq.6391.52	Leukocyte immunoglobulin-like receptor subfamily A member 3	5.7533		8.92489
seq.8299.66	Leukocyte immunoglobulin-like receptor subfamily A member 4	1.6572		2.33324
seq.7787.25	Leukocyte immunoglobulin-like receptor subfamily A member 5	2.19836		3.24091
seq.8766.29	Leukocyte immunoglobulin-like receptor subfamily A member 5	3.81158		6.30757
seq.7059.14	Leukocyte immunoglobulin-like receptor subfamily A member 6	1.99329		4.65338
seq.5090.49	Leukocyte immunoglobulin-like receptor subfamily B member 1	3.80559		3.40977
seq.5091.28	Leukocyte immunoglobulin-like receptor subfamily B member 2	2.74954		2.34095
seq.5633.65	Leukocyte immunoglobulin-like receptor subfamily B member 2	4.10887		6.39766
seq.11334.7	Leukocyte immunoglobulin-like receptor subfamily B member 3	2.62668		5.33695
seq.15615.8	Leukocyte immunoglobulin-like receptor subfamily B member 3	3.24663		5.11522
seq.6453.70	Leukocyte immunoglobulin-like receptor subfamily B member 4	4.61541		6.40585
seq.7015.8	Leukocyte immunoglobulin-like receptor subfamily B member 5	2.13832		5.38115
seq.6653.58	Leukocyte surface antigen CD47	2.72075		2.5552
seq.23181.2	Leukocyte tyrosine kinase receptor	2.41056		2.72713
seq.11284.24	Leukocyte-associated immunoglobulin-like receptor 1	1.92419		2.5653
seq.7130.4	Leukocyte-associated immunoglobulin-like receptor 2	3.0388		4.89771
seq.9531.24	Leukocyte-specific transcript 1 protein	2.5015		8.8295
seq.12873.11	Leukosialin	1.6515		5.51208
seq.3204.2	Leukotriene A-4 hydrolase	4.47981		74.6604
seq.13477.65	Leukotriene B4 receptor 1	3.61164		14.8538
seq.23619.235	Leydig cell tumor 10 kDa protein homolog	2.21149		7.21971
seq.4304.18	Ligand-dependent nuclear receptor corepressor-like protein	2.69088		3.80316
seq.21862.145	LIM and SH3 domain protein 1	2.32534		10.9517
seq.11543.84	LIM domain and actin-binding protein 1	3.2764		14.7805
seq.25308.8	LIM domain kinase 1	2.53691		3.14138
seq.22492.108	LIM domain only protein 3	1.94294		2.70989
seq.23284.5	LIM domain only transcription factor protein 4	3.12138		7.05661
seq.25926.29	LIM domain-binding protein 1	1.91004		4.2602
seq.22491.10	LIM domain-binding protein 2	2.19742		6.05733
seq.25280.2	LIM domain-containing protein 1	8.07865		18.797
seq.20991.2	LIM domain-containing protein 2	4.5927		35.6787
seq.2999.6	Limbic system-associated membrane protein	3.00666		4.71484
seq.10551.7	Linker for activation of T-cells family member 1	3.15143		4.45042
seq.5613.75	Linker for activation of T-cells family member 2	1.66887		3.2927
seq.6413.79	Lipase member K	2.20468		2.71964
seq.8097.77	Lipase member N	2.7493		9.20346
seq.23673.9	Lipoamide acyltransferase component of branched-chain alpha-keto acid dehydrogenase complex, mitochondrial	16.3767		17.2243
seq.11708.2	Lipocalin-1	3.5214		8.99993
seq.22490.16	Lipocalin-like 1 protein	3.28222		6.98776
seq.3074.6	Lipopolysaccharide-binding protein	6.02865		7.89366
seq.21987.76	Lipoprotein lipase	12.8819		17.3512
seq.13975.56	Liprin-alpha-1	3.92004		48.1072
seq.21655.18	LisH domain-containing protein FOPNL	2.92398		13.2037
seq.13095.51	Lithostathine-1-alpha	6.56278		11.0189
seq.5693.6	Lithostathine-1-beta	1.99271		5.7934
seq.23018.4	Lithostathine-1-beta	4.66216		13.5481
seq.16770.3	Lithostathine-1-beta	6.89879		7.25814
seq.7182.1	Liver carboxylesterase 1	1.95908		7.33356
seq.15487.164	Liver carboxylesterase 1	4.27197		5.40146
seq.5708.1	Liver-expressed antimicrobial peptide 2	4.65138		123.204
seq.15414.316	L-lactate dehydrogenase A chain	5.95648		30.6507
seq.9761.89	L-lactate dehydrogenase A chain	15.0373		81.9972
seq.3890.8	L-lactate dehydrogenase B chain	6.17794		11.9056
seq.9828.86	L-lactate dehydrogenase C chain	1.75989		5.62573
seq.6398.12	Lon protease homolog, mitochondrial	4.72729		10.5433
seq.17857.6	Long-chain specific acyl-CoA dehydrogenase, mitochondrial	2.1204		2.79846
seq.3291.30	Low affinity immunoglobulin epsilon Fc receptor	2.18739		6.04323
seq.3309.2	Low affinity immunoglobulin gamma Fc region receptor II-a	4.14894		5.2746
seq.3310.62	Low affinity immunoglobulin gamma Fc region receptor II-b	3.53004		2.74896
seq.22960.8	Low affinity immunoglobulin gamma Fc region receptor II-b	4.45719		6.7487
seq.15388.24	Low affinity immunoglobulin gamma Fc region receptor III-A	4.96351		4.57101
seq.3311.27	Low affinity immunoglobulin gamma Fc region receptor III-B	3.79022		3.44012
seq.18183.3	Low density lipoprotein receptor adapter protein 1	10.0328		12.343
seq.3858.5	Low molecular weight phosphotyrosine protein phosphatase	3.52087		24.6793
seq.13129.40	Low-density lipoprotein receptor	2.28657		2.20789
seq.22564.5	Low-density lipoprotein receptor class A domain-containing protein 3	3.21455		12.8734
seq.9004.24	Low-density lipoprotein receptor class A domain-containing protein 4	4.88089		30.6178
seq.8601.167	Low-density lipoprotein receptor-related protein 1, soluble:Cytoplasmic domain	2.16298		4.31248
seq.9182.3	Low-density lipoprotein receptor-related protein 1, soluble:Extracellular domain, LDL receptor class A domains 11-20	2.67512		5.67396
seq.16610.13	Low-density lipoprotein receptor-related protein 10	2.63281		5.29808
seq.15472.16	Low-density lipoprotein receptor-related protein 11	2.0642		3.51065
seq.6713.4	Low-density lipoprotein receptor-related protein 11	4.25477		6.17173
seq.8330.1	Low-density lipoprotein receptor-related protein 11	5.52739		11.2713
seq.15506.34	Low-density lipoprotein receptor-related protein 12	2.30818		10.3828
seq.7744.10	Low-density lipoprotein receptor-related protein 12	3.75553		15.1892
seq.11275.94	Low-density lipoprotein receptor-related protein 1B	2.07097		13.2375
seq.10618.190	Low-density lipoprotein receptor-related protein 2	1.54991		4.2975
seq.19558.10	Low-density lipoprotein receptor-related protein 4	3.17942		4.72828
seq.25922.7	Low-density lipoprotein receptor-related protein 5	2.47779		5.43848
seq.22584.2	Low-density lipoprotein receptor-related protein 6	1.94395		5.42372
seq.3323.37	Low-density lipoprotein receptor-related protein 8	2.18289		3.67048
seq.24911.57	LRP	16.1012		50.2993
seq.21181.10	LRP2-binding protein	2.53069		4.03731
seq.4831.4	L-Selectin	3.66705		8.05855
seq.13114.50	Lumican	3.71334		6.01108
seq.13625.19	Lupus La protein:HTH La-type RNA-binding domain	2.50523		6.1733
seq.13526.5	Lupus La protein:RNA recognition motif	6.22062		5.60553
seq.2953.31	Luteinizing hormone	2.32182		6.90886
seq.8376.25	Lutropin subunit beta	2.12708		10.4703
seq.14634.13	Lutropin-choriogonadotropic hormone receptor	2.10157		4.60568
seq.17758.79	L-xylulose reductase	1.98655		34.0402
seq.9327.3	Ly6/PLAUR domain-containing protein 1	2.16065		2.22585
seq.13107.9	Ly6/PLAUR domain-containing protein 3	3.00475		4.15456
seq.3206.4	Lymphatic vessel endothelial hyaluronic acid receptor 1	4.62008		5.17447
seq.9950.229	Lymphocyte activation gene 3 protein	3.10694		16.6505
seq.5099.14	Lymphocyte activation gene 3 protein	3.86464		15.8852
seq.19784.16	Lymphocyte antigen 6D	2.71644		3.1627
seq.16620.26	Lymphocyte antigen 75	3.99151		17.373
seq.10938.13	Lymphocyte function-associated antigen 3	3.82662		4.29594
seq.21533.51	Lymphocyte-specific protein 1	2.85007		6.15904
seq.9096.80	Lymphoid-restricted membrane protein	2.03903		3.53633
seq.10704.91	Lymphoid-restricted membrane protein	2.19203		3.90948
seq.17475.18	Lymphokine-activated killer T-cell-originated protein kinase	2.61216		3.10057
seq.4143.74	Lymphotactin	2.46965		8.73684
seq.14078.69	Lymphotactin	4.16332		6.44424
seq.3505.6	Lymphotoxin alpha1:beta2	2.31949		9.37538
seq.3506.49	Lymphotoxin alpha2:beta1	7.95653		21.177
seq.4703.87	Lymphotoxin-alpha	2.47851		3.58563
seq.22496.21	LYR motif-containing protein 1	4.09018		17.8646
seq.25298.53	Lysine-specific demethylase 4C	4.00161		20.1967
seq.24307.22	Lysine-specific demethylase 8	5.52839		7.05317
seq.22429.13	Lysine-specific histone demethylase 1A	2.02996		3.96663
seq.19249.18	Lysine--tRNA ligase	4.96413		17.8487
seq.10563.13	LysM and putative peptidoglycan-binding domain-containing protein 3	2.02201		4.12635
seq.9106.87	LysM and putative peptidoglycan-binding domain-containing protein 4	2.41049		4.9674
seq.5742.14	Lysophosphatidic acid phosphatase type 6	5.41475		4.27717
seq.11175.45	Lysophosphatidylcholine acyltransferase 2	2.0287		10.6141
seq.24428.76	Lysophospholipase D GDPD1	3.47961		4.69483
seq.12428.2	Lysophospholipase-like protein 1	1.40746		20.3676
seq.9237.54	Lysosomal acid phosphatase	14.2332		28.8275
seq.9385.4	Lysosomal alpha-glucosidase	6.40822		134.603
seq.3179.51	Lysosomal protective protein	2.70049		13.5914
seq.5722.78	Lysosomal Pro-X carboxypeptidase	3.29717		33.0719
seq.5100.53	Lysosome membrane protein 2	4.79074		12.864
seq.16902.17	Lysosome-associated membrane glycoprotein 1	2.14385		5.73768
seq.4920.10	Lysozyme C	6.26583		6.87626
seq.9243.10	Lysozyme g-like protein 1	3.29785		11.6291
seq.15416.54	Lysozyme g-like protein 2	3.36255		3.6296
seq.6377.54	Lysozyme-like protein 2	3.51227		8.89904
seq.6504.65	Lysyl oxidase homolog 2	2.27685		3.65553
seq.15427.35	Lysyl oxidase homolog 3	4.9117		8.97607
seq.12367.52	Macoilin	2.37776		7.28792
seq.3738.54	Macrophage colony-stimulating factor 1	2.79885		39.4648
seq.10741.22	Macrophage colony-stimulating factor 1	6.67313		53.413
seq.13682.47	Macrophage colony-stimulating factor 1 receptor	2.93482		5.46163
seq.2638.12	Macrophage colony-stimulating factor 1 receptor	5.09663		7.21682
seq.21477.105	Macrophage erythroblast attacher	4.13995		5.27634
seq.2637.77	Macrophage mannose receptor 1	5.07856		6.96635
seq.4496.60	Macrophage metalloelastase	2.11291		3.50077
seq.5356.2	Macrophage migration inhibitory factor	1.43248		13.598
seq.8221.19	Macrophage migration inhibitory factor	5.58992		31.8469
seq.9003.99	Macrophage receptor MARCO	3.96191		12.5243
seq.20134.27	Macrophage receptor MARCO	6.5555		4.75988
seq.11207.3	Macrophage scavenger receptor types I and II:Cytoplasmic domain	2.41801		2.56452
seq.11282.16	Macrophage scavenger receptor types I and II:Extracellular domain	1.95367		4.36101
seq.3684.78	Macrophage scavenger receptor types I and II:Extracellular domain	2.56538		7.22058
seq.15533.97	Macrophage scavenger receptor types I and II:Extracellular domain	3.46831		7.11449
seq.4968.50	Macrophage-capping protein	9.08062		62.6948
seq.2640.3	Macrophage-stimulating protein receptor	4.24994		14.5959
seq.20528.23	Macrosialin	2.82657		15.732
seq.18922.27	Macrosialin	2.84598		19.7969
seq.21129.95	MAD2L1-binding protein	5.03411		21.7253
seq.12864.9	Magnesium transporter NIPA4	2.48415		5.87551
seq.20923.10	Magnesium-dependent phosphatase 1	3.87623		6.01208
seq.24265.6	MAGUK p55 subfamily member 2	1.98186		5.60253
seq.24982.33	MAGUK p55 subfamily member 5	2.51498		17.3253
seq.13490.1	MAGUK p55 subfamily member 6	2.72258		5.15728
seq.12732.13	MAGUK p55 subfamily member 7	2.92471		17.8376
seq.6545.58	Major prion protein	2.48524		3.53993
seq.3853.56	Malate dehydrogenase, cytoplasmic	2.64835		7.62796
seq.15534.26	Malate dehydrogenase, mitochondrial	9.48593		8.40507
seq.12649.80	Malate dehydrogenase, mitochondrial	10.615		3.74819
seq.6285.71	Malectin	4.39132		27.6365
seq.16872.248	Maleylacetoacetate isomerase	4.4878		24.4867
seq.12488.9	Malignant T-cell-amplified sequence 1	4.99172		32.4289
seq.11538.216	Malonyl-CoA decarboxylase, mitochondrial	2.05029		24.3515
seq.16900.29	MAM domain-containing glycosylphosphatidylinositol anchor protein 1	2.30554		5.16003
seq.19372.7	MAM domain-containing glycosylphosphatidylinositol anchor protein 2	6.28938		12.5491
seq.6119.14	MAM domain-containing protein 2	2.57582		3.48971
seq.9086.95	Mammaglobin-B	2.60401		9.39968
seq.9040.144	Mammalian ependymin-related protein 1	3.7193		7.67713
seq.13659.36	Manganese-transporting ATPase 13A1	5.32295		89.8894
seq.8091.16	Mannan-binding lectin serine protease 1:Mannan-binding lectin serine protease 1 heavy chain	4.82262		37.4172
seq.3605.77	Mannan-binding lectin serine protease 1:Mannan-binding lectin serine protease 1 light chain	2.19755		5.06631
seq.9125.23	Mannan-binding lectin serine protease 1:Sushi 1 and Sushi 2	2.576		11.1575
seq.24271.9	Mannose-1-phosphate guanyltransferase alpha	4.56744		11.388
seq.25233.2	Mannose-6-phosphate isomerase	4.9671		46.4848
seq.3000.66	Mannose-binding protein C	3.91992		6.15531
seq.9077.10	Mannosyl-oligosaccharide 1,2-alpha-mannosidase IB	2.42896		10.3543
seq.13427.66	Mannosyl-oligosaccharide 1,2-alpha-mannosidase IC	1.95838		19.5712
seq.9557.5	MANSC domain-containing protein 1	3.1964		9.92164
seq.9578.263	MANSC domain-containing protein 4	1.48283		9.51654
seq.3820.68	MAP kinase-activated protein kinase 2	11.4832		88.2551
seq.3822.54	MAP kinase-activated protein kinase 3	5.66564		43.9468
seq.3821.28	MAP kinase-activated protein kinase 5	2.27256		3.26818
seq.8382.47	MAP kinase-activated protein kinase 5	3.83211		16.8751
seq.23693.4	MAP kinase-interacting serine/threonine-protein kinase 1	2.44141		14.0306
seq.9747.48	MAP/microtubule affinity-regulating kinase 3	4.29033		25.5092
seq.24661.4	MAP6 domain-containing protein 1	3.33949		7.00069
seq.19175.18	MARCKS-related protein	1.97194		8.06548
seq.7780.34	Marginal zone B- and B1-cell-specific protein	2.51971		9.66828
seq.16322.10	Marginal zone B- and B1-cell-specific protein	4.97032		12.8943
seq.21810.50	MART-1	2.52443		4.78832
seq.23611.16	MARVEL domain-containing protein 2	2.08099		7.19594
seq.11122.97	Maspardin	3.40335		17.7207
seq.6283.60	Mast cell-expressed membrane protein 1	4.44372		11.7271
seq.2475.1	Mast/stem cell growth factor receptor Kit	4.14054		12.9986
seq.19361.78	Matrilin-3	4.02838		9.94566
seq.3208.2	Matrilin-3	4.99877		14.0112
seq.7083.74	Matrilin-4	2.25024		5.04116
seq.8475.15	Matrilysin	2.65172		3.5084
seq.3209.69	Matrix extracellular phosphoglycoprotein	4.08297		13.4671
seq.6520.87	Matrix Gla protein	3.50613		13.359
seq.5002.76	Matrix metalloproteinase-14	6.14585		9.84594
seq.9719.145	Matrix metalloproteinase-16	1.31532		3.43832
seq.5268.49	Matrix metalloproteinase-16	3.0567		6.13066
seq.2838.53	Matrix metalloproteinase-17	2.6659		17.6752
seq.6425.87	Matrix metalloproteinase-19	8.49574		21.1665
seq.6374.7	Matrix metalloproteinase-20	2.39176		3.56739
seq.15419.15	Matrix metalloproteinase-20	4.93422		7.61958
seq.2579.17	Matrix metalloproteinase-9	2.62586		4.54481
seq.8005.1	Matrix-remodeling-associated protein 7	3.33855		8.26217
seq.7002.1	Matrix-remodeling-associated protein 8:Cytoplasmic domain	3.58758		4.19686
seq.10521.10	Matrix-remodeling-associated protein 8:Extracellular domain	2.22861		5.00906
seq.11587.5	MAX gene-associated protein	2.52898		3.60093
seq.9035.2	MAX-interacting protein 1	2.17022		6.34053
seq.23294.19	Max-like protein X	5.33476		18.1687
seq.23680.1	MCP-1 Induced Protein	4.2093		18.1822
seq.3892.21	Mediator of RNA polymerase II transcription subunit 1	4.01713		6.56744
seq.23264.42	Mediator of RNA polymerase II transcription subunit 10	3.13633		14.7129
seq.22500.9	Mediator of RNA polymerase II transcription subunit 11	4.6986		15.8012
seq.20427.18	Mediator of RNA polymerase II transcription subunit 20	4.3646		11.0964
seq.22499.15	Mediator of RNA polymerase II transcription subunit 28	4.90888		13.7608
seq.14021.81	Mediator of RNA polymerase II transcription subunit 4	3.01014		21.5718
seq.17333.20	Medium-chain specific acyl-CoA dehydrogenase, mitochondrial	10.5935		97.5057
seq.3823.9	Megakaryocyte-associated tyrosine-protein kinase	3.34753		19.9103
seq.23685.132	Meiosis 1 arrest protein	3.30741		8.99787
seq.24286.48	Meiosis expressed gene 1 protein homolog	4.14719		4.76555
seq.23341.16	Meiotic recombination protein DMC1/LIM15 homolog	3.62626		3.76005
seq.7895.108	Melanocortin-2 receptor accessory protein	3.0328		6.09969
seq.10889.2	Melanocortin-2 receptor accessory protein 2	2.58191		6.73367
seq.6472.40	Melanocyte protein PMEL	3.22842		8.1446
seq.13610.9	Melanoma-associated antigen 10	2.61226		10.9649
seq.20133.1	Melanoma-associated antigen 3	2.27237		8.89068
seq.12576.21	Melanoma-associated antigen 3	2.84872		6.85253
seq.20075.130	Melanoma-associated antigen 4	2.54704		5.42577
seq.10485.56	Melanoma-associated antigen 4	46.4076		44.8221
seq.18192.69	Melanoma-associated antigen 5	8.68532		34.8374
seq.22991.9	Melanoma-associated antigen 6	2.38301		8.38121
seq.18205.123	Melanoma-associated antigen 6	2.82226		4.44766
seq.11456.2	Melanoma-associated antigen B10	6.68043		20.2389
seq.21392.15	Melanoma-associated antigen D1	3.63491		12.3464
seq.20512.2	Melanoma-associated antigen MUC18	3.12298		5.29062
seq.2687.2	Melanoma-derived growth regulatory protein	2.36799		3.90391
seq.19145.4	Melanoregulin	2.37444		2.67068
seq.17682.1	Membrane cofactor protein	3.6777		3.37313
seq.7225.51	Membrane magnesium transporter 1	4.64359		4.01356
seq.3627.71	Membrane metallo-endopeptidase-like 1	2.23871		4.41815
seq.13431.74	Membrane protein FAM159A	2.56966		18.3117
seq.6597.24	Membrane protein FAM174A	1.91357		3.60621
seq.14066.49	Membrane-associated guanylate kinase, WW and PDZ domain-containing protein 2	2.58634		18.9939
seq.25058.23	Membrane-associated phosphatidylinositol transfer protein 3	1.25344		3.69863
seq.7863.50	Membrane-associated progesterone receptor component 1	5.47243		8.04491
seq.10506.53	Membrane-associated progesterone receptor component 2	3.18627		13.9339
seq.10631.9	Membrane-associated progesterone receptor component 2	4.3308		5.70505
seq.8681.93	Membrane-associated progesterone receptor component 2:N-term, Isoform 2	5.05608		14.1113
seq.7240.2	Membrane-bound transcription factor site-1 protease	1.91117		5.11499
seq.24896.5	Menin	3.31485		3.21498
seq.19786.26	Meprin A subunit alpha	3.18114		4.83692
seq.21387.64	Meprin A subunit alpha	4.40142		12.1604
seq.9223.11	Mesencephalic astrocyte-derived neurotrophic factor	5.04098		13.4828
seq.21172.11	Mesoderm development candidate 1	2.72765		5.88104
seq.3893.64	Mesothelin	3.30026		5.44926
seq.24013.6	Metabotropic glutamate receptor 4	2.12068		4.01839
seq.19153.53	Metallophosphoesterase MPPED2	2.46958		3.6804
seq.9401.57	Metalloprotease TIKI1	4.78481		5.03779
seq.23173.3	Metalloproteinase inhibitor 1	2.44227		4.27257
seq.2211.9	Metalloproteinase inhibitor 1	3.23504		5.43874
seq.25967.34	Metalloproteinase inhibitor 1	5.84794		7.5423
seq.2278.61	Metalloproteinase inhibitor 2	5.65529		8.16403
seq.2480.58	Metalloproteinase inhibitor 3	5.24302		13.7688
seq.6462.12	Metalloproteinase inhibitor 4	2.31994		2.45189
seq.6606.61	Metastasis-suppressor KiSS-1	3.97349		4.25337
seq.8839.4	Metaxin-2	1.96854		1.99462
seq.21705.33	Meteorin-like protein	2.46536		8.8098
seq.19129.15	Methenyltetrahydrofolate synthase domain-containing protein	3.88587		23.1161
seq.18392.19	Methionine adenosyltransferase 2 subunit beta	3.12957		10.3862
seq.3210.1	Methionine aminopeptidase 1	14.0841		37.7207
seq.19752.197	Methionine aminopeptidase 1D, mitochondrial	1.79587		3.64982
seq.3170.6	Methionine aminopeptidase 2	14.3051		131.099
seq.20971.1	Methionine-R-sulfoxide reductase B1	3.05151		13.5167
seq.16877.19	Methionine-R-sulfoxide reductase B2, mitochondrial	1.49057		7.24474
seq.7824.88	Methionine-R-sulfoxide reductase B3	4.79599		6.55037
seq.24425.8	Methionyl-tRNA synthetase, cytoplasmic	9.87942		16.9758
seq.21437.77	Methylated-DNA--protein-cysteine methyltransferase	10.8102		11.6085
seq.14294.61	Methyl-CpG-binding domain protein 1	3.76931		10.8338
seq.3891.56	Methyl-CpG-binding domain protein 4	1.86905		6.15321
seq.19108.50	Methyl-CpG-binding protein 2	2.23911		2.41378
seq.20931.156	Methylglutaconyl-CoA hydratase, mitochondrial	3.51835		11.4147
seq.19136.22	Methylmalonate-semialdehyde dehydrogenase [acylating], mitochondrial	18.5322		80.6869
seq.20953.34	Methylmalonic aciduria and homocystinuria type C protein	4.05496		14.5284
seq.21814.13	Methylmalonic aciduria and homocystinuria type D protein, mitochondrial	2.87876		13.7802
seq.9388.18	Methylmalonyl-CoA epimerase, mitochondrial	6.77824		11.2577
seq.23340.37	Methylthioribose-1-phosphate isomerase	4.71117		13.5197
seq.25236.11	Methyltransferase-like 26	3.57073		10.5644
seq.9470.15	Methyltransferase-like protein 24	1.53797		3.7468
seq.23558.33	Methyltransferase-like protein 2B	11.0927		16.2849
seq.11391.69	Mevalonate kinase	4.58347		6.57951
seq.2730.58	MHC class I polypeptide-related sequence A	3.07246		4.54538
seq.5102.55	MHC class I polypeptide-related sequence B	2.65133		5.51238
seq.9328.55	MHC class I polypeptide-related sequence B	15.2467		18.8223
seq.24973.11	MICAL-like protein 1	2.48721		12.2395
seq.12891.1	MICAL-like protein 2	2.50311		6.30955
seq.7956.11	MICOS complex subunit MIC10	3.08865		11.5825
seq.20545.17	Microfibril-associated glycoprotein 3	4.56042		8.10232
seq.5636.10	Microfibril-associated glycoprotein 4	2.71335		5.00695
seq.5606.24	Microfibrillar-associated protein 1	2.4435		7.74255
seq.10569.28	Microfibrillar-associated protein 2	3.35712		6.14031
seq.9294.45	Microfibrillar-associated protein 2	3.60278		18.5513
seq.8837.8	Microfibrillar-associated protein 3-like	2.67967		6.76138
seq.6440.31	Microfibrillar-associated protein 5	1.92189		7.67973
seq.19371.18	Microtubule-associated protein RP/EB family member 1	3.49467		11.7934
seq.12469.19	Microtubule-associated protein RP/EB family member 1	7.21124		13.2131
seq.16856.79	Microtubule-associated protein RP/EB family member 2	37.65		71.2237
seq.22992.6	Microtubule-associated protein RP/EB family member 3	2.73052		15.9515
seq.5854.60	Microtubule-associated protein tau	2.53714		9.52624
seq.20965.18	Microtubule-associated proteins 1A/1B light chain 3 beta 2	3.1697		4.8175
seq.17781.191	Microtubule-associated proteins 1A/1B light chain 3A	3.86832		9.52894
seq.11608.5	Microtubule-associated proteins 1A/1B light chain 3B	4.61137		8.27505
seq.24675.2	Microtubule-associated serine/threonine-protein kinase 4	3.3808		3.62039
seq.24710.1	Microtubule-associated tumor suppressor candidate 2	1.65801		3.81555
seq.2911.27	Midkine	5.25742		15.0096
seq.17224.12	Mimecan	11.6454		10.7958
seq.21120.3	Mimitin, mitochondrial	11.7147		23.8319
seq.12931.16	Mineralocorticoid receptor	5.54152		8.66582
seq.11312.40	Mismatch repair endonuclease PMS2	3.2094		3.50389
seq.23266.62	MIT domain-containing protein 1	5.20232		78.3876
seq.22383.21	MITF	5.90863		26.837
seq.8032.23	Mitochondrial coiled-coil domain protein 1	4.27076		3.92377
seq.23668.281	Mitochondrial dynamics protein MID51	3.36319		9.30492
seq.17746.77	Mitochondrial fission 1 protein	2.52138		10.356
seq.9095.5	Mitochondrial fission regulator 1	3.20799		5.54104
seq.5280.68	Mitochondrial glutamate carrier 2	3.09462		5.30994
seq.25215.1	Mitochondrial import inner membrane translocase subunit Tim10	6.07121		16.249
seq.23241.27	Mitochondrial import inner membrane translocase subunit Tim10 B	5.42683		18.3112
seq.23621.326	Mitochondrial import inner membrane translocase subunit Tim13	3.03049		10.2097
seq.4545.53	Mitochondrial import inner membrane translocase subunit TIM14	4.96067		20.902
seq.9058.1	Mitochondrial import inner membrane translocase subunit Tim21	4.37008		4.65244
seq.22809.32	Mitochondrial import inner membrane translocase subunit Tim23	3.06668		3.07023
seq.7743.5	Mitochondrial import inner membrane translocase subunit TIM50	7.71962		23.4143
seq.19148.58	Mitochondrial import inner membrane translocase subunit Tim8 A	7.59818		14.1856
seq.20408.11	Mitochondrial import receptor subunit TOM20 homolog	9.47338		21.7575
seq.22077.46	Mitochondrial inner membrane protease ATP23 homolog	1.7843		23.6995
seq.20389.36	Mitochondrial inner membrane protease subunit 2	2.99966		3.30976
seq.7137.8	Mitochondrial peptide methionine sulfoxide reductase	1.89679		2.89649
seq.23164.8	Mitochondrial pyruvate carrier 1	4.09971		5.19599
seq.21752.10	Mitochondrial Rho GTPase 1	17.828		49.287
seq.11159.14	Mitochondrial ubiquitin ligase activator of NFKB 1:Cytoplasmic domain	2.10901		8.06072
seq.9315.16	Mitochondrial ubiquitin ligase activator of NFKB 1:Mitochindrial intermembrane domain	5.77124		7.88236
seq.24907.3	Mitochondrial-processing peptidase subunit alpha	2.88281		13.7529
seq.11364.18	Mitofusin-1	2.08741		9.77831
seq.3115.64	Mitogen-activated protein kinase 1	2.97064		26.5329
seq.15418.25	Mitogen-activated protein kinase 10	10.0192		58.4676
seq.5004.69	Mitogen-activated protein kinase 11	3.65215		5.20253
seq.5005.4	Mitogen-activated protein kinase 12	2.62112		10.7227
seq.5006.71	Mitogen-activated protein kinase 13	2.07078		1.69611
seq.5007.1	Mitogen-activated protein kinase 14	2.3195		10.2704
seq.2855.49	Mitogen-activated protein kinase 3	5.09815		25.9464
seq.22858.3	Mitogen-activated protein kinase 6	5.91587		6.55862
seq.3825.18	Mitogen-activated protein kinase 8	3.01685		7.77364
seq.22987.69	Mitogen-activated protein kinase 9	2.46158		5.51231
seq.15604.18	Mitogen-activated protein kinase 9	2.87998		14.6933
seq.9760.13	Mitogen-activated protein kinase 9	3.12683		13.1591
seq.23162.36	Mitogen-activated protein kinase kinase kinase 10	2.73838		21.8445
seq.21406.25	Mitogen-activated protein kinase kinase kinase 11	3.07919		23.8259
seq.12990.39	Mitogen-activated protein kinase kinase kinase 3	2.5904		7.06098
seq.21415.212	Mitogen-activated protein kinase kinase kinase 3	31.3147		35.973
seq.5259.2	Mitogen-activated protein kinase kinase kinase 7:TGF-beta-activated kinase 1 and MAP3K7-binding protein 1 fusion	3.17965		12.077
seq.8954.30	Mitogen-activated protein kinase kinase kinase kinase 1	9.03003		13.9237
seq.8978.30	Mitogen-activated protein kinase kinase kinase kinase 3	3.43094		4.90048
seq.21989.12	Mitogen-activated protein kinase kinase kinase kinase 5	8.84298		12.5688
seq.12033.3	Mitotic checkpoint serine/threonine-protein kinase BUB1	2.59253		8.45774
seq.13618.15	Mitotic spindle assembly checkpoint protein MAD1	3.0933		3.24684
seq.15313.28	Mitotic spindle assembly checkpoint protein MAD2A	1.87281		5.38755
seq.23404.16	Mitotic spindle assembly checkpoint protein MAD2B	4.55211		22.7817
seq.24928.20	Mitotic-spindle organizing protein 2A	2.76304		9.43993
seq.12426.19	MOB kinase activator 1A	5.743		36.8195
seq.19177.7	MOB kinase activator 1B	2.6302		10.1357
seq.21815.7	MOB kinase activator 3B	2.77403		13.2714
seq.19332.1	MOB-like protein phocein	3.88507		23.5397
seq.21327.12	Modulator of retrovirus infection homolog	2.49455		6.0372
seq.5009.11	Moesin	2.18663		14.6935
seq.24419.3	Molybdenum cofactor sulfurase	1.5426		5.73942
seq.7881.244	Mono [ADP-ribose] polymerase PARP16	5.83825		31.3922
seq.7825.7	Monoacylglycerol lipase ABHD12	3.11787		2.48739
seq.9049.2	Monocarboxylate transporter 4	1.79232		5.17977
seq.8969.49	Monocyte differentiation antigen CD14	5.02414		7.19868
seq.16914.104	Monocyte differentiation antigen CD14, soluble	4.10982		5.83165
seq.21203.14	MORF4 family-associated protein 1-like 1	2.32339		5.39909
seq.18193.165	Mortality factor 4-like protein 1	2.52941		6.00197
seq.24443.8	Mortality factor 4-like protein 2	1.48011		11.6657
seq.9838.4	Mothers against decapentaplegic homolog 1	2.89889		17.4849
seq.11353.143	Mothers against decapentaplegic homolog 2	2.19886		5.11758
