## Supplemental Data for "Discovery and Validation of SVEP1 and Other Novel Cardiovascular Biomarkers For Patients with Kidney Failure On Maintenance Hemodialysis" (part 2 of 2)

### Sheet: 3 (continued)
Supplemental Table 3:Intra-assay and inter-assay CVs and CVs from longitudinal pairs
seq.10364.6	Mothers against decapentaplegic homolog 2	3.78366		35.1377
seq.10363.13	Mothers against decapentaplegic homolog 3	5.1776		20.9757
seq.12022.12	Mothers against decapentaplegic homolog 4	4.44006		26.7867
seq.20382.8	Motile sperm domain-containing protein 1	1.69197		4.7722
seq.9576.58	Motor neuron and pancreas homeobox protein 1	2.06409		9.31901
seq.11548.84	M-phase inducer phosphatase 1	2.19405		47.741
seq.12427.8	M-phase inducer phosphatase 2	2.41616		6.37633
seq.21310.37	mRNA turnover protein 4 homolog	2.20724		6.00945
seq.12847.27	mRNA-capping enzyme	4.15936		8.08572
seq.20135.85	mRNA-capping enzyme	5.09735		20.3806
seq.14008.22	mRNA-decapping enzyme 1A	2.71626		5.69902
seq.12715.30	mRNA-decapping enzyme 1B	20.3548		38.2517
seq.23301.2	MSX-2	2.18174		2.63411
seq.24216.30	Mth938 domain-containing protein	2.25386		35.2489
seq.25252.29	MTSS1-like protein	3.52045		10.2213
seq.10623.19	Mucin-1:region 1	2.34745		4.87306
seq.9176.3	Mucin-1:region 2	3.16472		6.7398
seq.10976.44	Mucin-1:region 3	3.33358		4.74098
seq.15565.102	Mucin-16	4.09672		2.60007
seq.10975.59	Mucin-like protein 1	3.0881		7.99272
seq.25300.39	Mucosa-associated lymphoid tissue lymphoma translocation protein 1	2.16235		5.74884
seq.11258.41	Mucosal addressin cell adhesion molecule 1	3.73569		15.2046
seq.4923.79	Muellerian-inhibiting factor	4.33542		9.96751
seq.8935.22	Multidrug resistance-associated protein 6	2.10676		6.29668
seq.9841.197	Multifunctional protein ADE2	3.63515		14.7126
seq.9723.105	Multimerin-2	4.74245		17.273
seq.11168.3	Multiple epidermal growth factor-like domains protein 10	4.40406		7.13833
seq.5586.66	Multiple inositol polyphosphate phosphatase 1	3.36564		7.74682
seq.14036.116	Multiple PDZ domain protein	1.91902		6.81456
seq.23320.11	Multivesicular body subunit 12B	2.19662		13.4672
seq.11547.84	Muscle, skeletal receptor tyrosine-protein kinase	3.70578		16.6364
seq.24408.30	Muscleblind-like protein 1	39.4154		45.2645
seq.24446.65	Muscleblind-like protein 2	43.5646		55.6731
seq.25465.42	Muscular LMNA-interacting protein	2.86251		3.66171
seq.23322.2	Musculin	6.35644		17.5546
seq.21545.51	Musculoskeletal embryonic nuclear protein 1	3.46262		5.61982
seq.25452.16	Myb/SANT-like DNA-binding domain-containing protein 2	2.76606		7.01161
seq.10362.35	Myc proto-oncogene protein	1.76624		4.60853
seq.13541.1	Myc target protein 1	2.29796		5.98406
seq.13436.54	Myc-associated zinc finger protein	3.22139		12.8665
seq.17370.186	Mycophenolic acid acyl-glucuronide esterase, mitochondrial	10.8135		18.3467
seq.15422.12	Myelin P2 protein	2.3473		3.77124
seq.10615.18	Myelin protein P0	2.99582		14.8198
seq.16845.15	Myelin protein zero-like protein 1	2.97632		2.96476
seq.9372.157	Myelin protein zero-like protein 2	5.16106		16.6023
seq.8843.34	Myelin regulatory factor	2.86388		14.7555
seq.20579.50	Myelin-associated glycoprotein	2.7494		14.6221
seq.15619.49	Myelin-oligodendrocyte glycoprotein	3.03461		3.5693
seq.3514.49	Myeloblastin	2.13618		4.73289
seq.13720.95	Myeloblastin	2.54441		10.9452
seq.20076.7	Myeloid cell nuclear differentiation antigen	8.77887		16.121
seq.3166.92	Myeloid cell surface antigen CD33	2.54835		5.81223
seq.17820.170	Myeloid leukemia factor 1	3.48662		4.73241
seq.14662.6	Myeloid zinc finger 1	5.43793		7.85733
seq.9248.36	Myeloid-derived growth factor	2.91443		7.07898
seq.2580.83	Myeloperoxidase	2.45211		6.72933
seq.9964.10	Myocardial zonula adherens protein	2.13236		5.99995
seq.9055.81	Myocardial zonula adherens protein	2.17582		3.57691
seq.13924.13	Myocardial zonula adherens protein	3.16326		5.07566
seq.16558.2	Myocilin	2.77177		7.61486
seq.8933.84	Myocyte-specific enhancer factor 2C	2.59999		4.97382
seq.24266.2	Myocyte-specific enhancer factor 2D	1.55011		4.43734
seq.3042.7	Myoglobin	5.17101		13.69
seq.13534.20	Myomesin-2	2.6789		4.55052
seq.13966.30	Myomesin-3	3.57481		10.1201
seq.12455.48	Myoneurin	2.39928		2.30063
seq.18376.19	Myosin light chain 3	3.27618		10.1134
seq.19286.30	Myosin light chain 5	3.00022		28.1478
seq.14227.21	Myosin light chain 6B	3.07261		8.51214
seq.20078.6	Myosin light chain 6B	3.24975		10.6343
seq.20107.11	Myosin light polypeptide 4	3.39514		6.10992
seq.20105.7	Myosin light polypeptide 6	15.8371		9.83368
seq.19373.3	Myosin regulatory light chain 12A	42.4926		18.4328
seq.21112.6	Myosin regulatory light chain 2, skeletal muscle isoform	3.31078		5.0142
seq.21817.5	Myosin, light chain 9, regulatory	25.7507		11.5596
seq.21579.35	Myosin-binding protein C, cardiac-type	2.23322		2.70556
seq.25096.58	Myosin-binding protein C, fast-type	2.29594		6.76597
seq.7648.9	Myosin-binding protein C, slow-type	3.9869		4.90782
seq.25065.22	Myosin-binding protein H	2.37602		3.65213
seq.11167.6	Myotubularin-related protein 1	3.57617		8.39896
seq.12536.46	Myotubularin-related protein 6	9.5179		22.7696
seq.24493.10	Myotubularin-related protein 7	2.16237		13.6143
seq.10435.2	N(4)-(beta-N-acetylglucosaminyl)-L-asparaginase	2.24838		12.8172
seq.19392.6	N(G),N(G)-dimethylarginine dimethylaminohydrolase 1	2.73679		8.47943
seq.24956.1	N6-adenosine-methyltransferase 70 kDa subunit	3.00917		15.1531
seq.16852.10	Na(+)/H(+) exchange regulatory cofactor NHE-RF3	1.88427		2.82677
seq.7986.98	N-acetylated-alpha-linked acidic dipeptidase 2	4.2328		8.89591
seq.17505.125	N-acetylated-alpha-linked acidic dipeptidase-like protein	3.83495		2.78142
seq.3894.15	N-acetyl-D-glucosamine kinase	2.94299		27.8842
seq.23631.1	N-acetylgalactosamine kinase	3.62595		9.01267
seq.21724.22	N-acetylgalactosamine-6-sulfatase	2.1826		5.33071
seq.11208.15	N-acetylglucosamine-1-phosphodiester alpha-N-acetylglucosaminidase	1.9662		4.12758
seq.10666.7	N-acetylglucosamine-1-phosphotransferase subunit gamma	4.88204		4.49563
seq.8314.71	N-acetylglucosamine-6-sulfatase	3.11116		7.81997
seq.3616.3	N-acetylglucosamine-6-sulfatase	3.62958		6.56955
seq.11247.20	N-acetylglutamate synthase, mitochondrial	1.94639		5.96946
seq.7980.72	N-acetyllactosaminide beta-1,3-N-acetylglucosaminyltransferase 2	3.3001		5.44458
seq.16585.16	N-acetyllactosaminide beta-1,3-N-acetylglucosaminyltransferase 4	5.37581		9.65239
seq.7143.9	N-acetyllactosaminide beta-1,6-N-acetylglucosaminyl-transferase, isoform C	4.55961		11.5886
seq.5601.2	N-acetylmuramoyl-L-alanine amidase	4.42055		34.6391
seq.19496.1	N-acetylneuraminate lyase	3.04855		14.7654
seq.10089.7	N-acetylserotonin O-methyltransferase-like protein	2.3072		12.6595
seq.11120.49	N-acetyltransferase 14	2.25035		13.8013
seq.22506.25	N-acetyltransferase 5	2.0507		14.9954
seq.21241.1	N-acetyltransferase 6	7.55178		8.46933
seq.11661.11	NACHT, LRR and PYD domains-containing protein 1	1.95005		3.65942
seq.12821.6	NACHT, LRR and PYD domains-containing protein 10	2.41167		7.83945
seq.12794.6	NACHT, LRR and PYD domains-containing protein 4	2.2108		3.95496
seq.3173.49	N-acylethanolamine-hydrolyzing acid amidase	2.48618		4.89829
seq.16863.47	N-acylneuraminate-9-phosphatase	2.26033		5.70517
seq.23602.35	N-acyl-phosphatidylethanolamine-hydrolyzing phospholipase D	1.98433		1.88514
seq.13624.17	NAD kinase	2.48453		16.7129
seq.22505.24	NAD kinase 2, mitochondrial	2.30983		11.8058
seq.9837.60	NAD(P)H dehydrogenase [quinone] 1	4.30209		3.87806
seq.16621.77	NAD(P)H-hydrate epimerase	2.15372		5.83486
seq.25042.3	NAD-dependent malic enzyme, mitochondrial	9.51511		9.90105
seq.19823.75	NAD-dependent protein deacetylase sirtuin-1	5.71688		7.57783
seq.23031.6	NAD-dependent protein deacetylase sirtuin-2	3.05675		18.8445
seq.5030.52	NAD-dependent protein deacetylase sirtuin-2	4.61057		29.6242
seq.17495.141	NAD-dependent protein deacetylase sirtuin-3, mitochondrial	3.53282		5.82122
seq.12461.8	NAD-dependent protein deacylase sirtuin-5, mitochondrial	3.82739		21.448
seq.22508.2	NADH dehydrogenase	1.50011		1.76392
seq.23287.109	NADH dehydrogenase	8.04585		12.0419
seq.23254.31	NADH dehydrogenase [ubiquinone] 1 alpha subcomplex assembly factor 3	3.12731		2.19968
seq.20458.22	NADH dehydrogenase [ubiquinone] 1 alpha subcomplex subunit 2	8.34636		49.1579
seq.19200.16	NADH dehydrogenase [ubiquinone] 1 alpha subcomplex subunit 5	1.30265		3.6677
seq.7747.47	NADH dehydrogenase [ubiquinone] 1 beta subcomplex subunit 11, mitochondrial	2.34216		5.96984
seq.10677.9	NADH dehydrogenase [ubiquinone] 1 beta subcomplex subunit 4	7.21597		28.2545
seq.9800.20	NADH dehydrogenase [ubiquinone] 1 beta subcomplex subunit 8, mitochondrial	2.52474		2.98106
seq.7748.11	NADH dehydrogenase [ubiquinone] flavoprotein 2, mitochondrial	6.25096		19.558
seq.10584.7	NADH dehydrogenase [ubiquinone] iron-sulfur protein 4, mitochondrial	5.6721		5.23054
seq.18255.6	NADH-cytochrome b5 reductase 1	2.66028		9.13338
seq.19143.38	NADH-cytochrome b5 reductase 2	2.06958		9.29197
seq.7215.18	NADH-cytochrome b5 reductase 3	2.15099		18.1743
seq.25060.18	NADP-dependent malic enzyme	3.51644		8.03142
seq.2731.29	NADPH--cytochrome P450 reductase	5.19941		44.8056
seq.17854.33	N-alpha-acetyltransferase 10	2.18801		8.92428
seq.20943.14	N-alpha-acetyltransferase 50	6.08671		7.8005
seq.25269.10	Nardilysin	6.98496		8.76564
seq.3854.24	Nascent polypeptide-associated complex subunit alpha	5.66468		20.286
seq.16751.15	Natriuretic peptides B	4.0134		8.97788
seq.5104.57	Natural cytotoxicity triggering receptor 1	2.3643		5.87523
seq.8360.169	Natural cytotoxicity triggering receptor 1	2.80856		7.82872
seq.2734.49	Natural cytotoxicity triggering receptor 2	3.50605		13.3798
seq.3003.29	Natural cytotoxicity triggering receptor 3	3.20124		11.5255
seq.7854.38	Natural cytotoxicity triggering receptor 3 ligand 1	2.04812		3.15829
seq.5063.12	Natural killer cell receptor 2B4	2.94558		15.6718
seq.22430.15	N-chimaerin	3.04325		4.03512
seq.23677.30	NCK-interacting protein with SH3 domain	3.86327		14.9382
seq.8803.61	Nectin-1, isoform gamma:Cytoplasmic domain	2.32752		5.448
seq.20584.4	Nectin-1, isoform gamma:Extracellular domain	2.95429		5.3033
seq.9300.13	Nectin-1, isoform gamma:Extracellular domain	3.10838		3.75749
seq.6245.4	Nectin-2	2.98261		6.5329
seq.13557.3	Nectin-3	2.33813		4.95513
seq.5734.13	Nectin-4	2.52935		10.8863
seq.22504.3	NEDD4-binding protein 2-like 2	6.53249		12.8433
seq.11307.33	NEDD4-like E3 ubiquitin-protein ligase WWP1	6.71616		64.1227
seq.21670.52	NEDD4-like E3 ubiquitin-protein ligase WWP2	4.22337		9.5604
seq.21996.28	NEDD8 ultimate buster 1	2.06898		18.1597
seq.21121.31	NEDD8-activating enzyme E1 catalytic subunit	29.4954		56.0486
seq.18177.49	NEDD8-activating enzyme E1 regulatory subunit	20.3534		9.86763
seq.19111.10	NEDD8-conjugating enzyme Ubc12	5.23298		81.9837
seq.18213.30	NEDD8-conjugating enzyme UBE2F	4.72325		42.4572
seq.24222.10	Negative elongation factor A	3.23579		7.58431
seq.21819.9	Negative elongation factor E	2.44671		3.36
seq.8900.28	Neogenin	1.58686		2.37749
seq.6342.10	Nephronectin	11.0105		15.4834
seq.20219.25	Neprilysin	8.0428		9.79165
seq.9789.52	Nesprin-2	5.11871		34.1597
seq.7975.97	Netrin receptor UNC5A	3.45808		8.25276
seq.23038.63	Netrin receptor UNC5B	4.21192		4.20595
seq.15394.79	Netrin receptor UNC5B	4.30704		7.1169
seq.7776.20	Netrin receptor UNC5B	4.4522		5.40198
seq.5139.32	Netrin receptor UNC5C	10.1385		6.8244
seq.8624.16	Netrin receptor UNC5D	2.48072		4.56853
seq.5140.56	Netrin receptor UNC5D	3.04661		8.1955
seq.16307.22	Netrin receptor UNC5D	3.82689		7.53969
seq.9013.60	Netrin-1	1.48001		6.9892
seq.6649.51	Netrin-1	2.05268		2.84985
seq.5637.81	Netrin-G1	3.03435		9.41256
seq.9219.70	Neudesin	2.21694		13.8918
seq.10924.258	Neuferricin	3.71807		13.7161
seq.7153.66	Neugrin	1.67847		2.78481
seq.21991.79	Neurabin-2	8.13389		14.6148
seq.20161.41	Neural cell adhesion molecule 1	3.73671		6.01069
seq.4498.62	Neural cell adhesion molecule 1, 120 kDa isoform	2.40307		3.58507
seq.6507.16	Neural cell adhesion molecule 2	3.67504		3.12097
seq.4246.40	Neural cell adhesion molecule L1	8.12833		7.18347
seq.3601.54	Neural cell adhesion molecule L1-like protein	3.26809		3.43768
seq.8958.51	Neural cell adhesion molecule L1-like protein	3.50561		7.89025
seq.10424.31	Neural proliferation differentiation and control protein 1	5.09334		8.59182
seq.22516.30	Neural retina-specific leucine zipper protein	3.2386		10.7078
seq.25082.3	Neural Wiskott-Aldrich syndrome protein	1.78594		7.6209
seq.13468.5	Neuralized-like protein 4	1.82868		1.91843
seq.9178.30	Neuregulin-1	2.20981		5.52208
seq.15446.25	Neuregulin-1, sensory and motor neuron-derived factor isoform	2.79046		9.76702
seq.14139.16	Neuregulin-4	1.69066		3.24808
seq.11654.77	Neurensin-1	3.64409		9.57955
seq.8971.9	Neurexin-1	3.25234		26.3223
seq.5110.84	Neurexin-1-beta	1.59208		4.0426
seq.22579.93	Neurexin-1-beta	2.87696		8.37462
seq.8876.51	Neurexin-2-beta	3.82833		8.27436
seq.16323.8	Neurexin-3	2.84222		5.28552
seq.5111.15	Neurexin-3-beta	2.19436		4.45067
seq.23002.27	Neurexophilin-1	2.34068		4.60204
seq.4562.1	Neurexophilin-1	5.89608		14.4735
seq.9511.61	Neurexophilin-2	5.38166		16.5157
seq.6054.6	Neurexophilin-3	3.27288		13.9959
seq.20159.1	Neuritin-like protein	3.06146		10.0162
seq.2944.66	Neuroblastoma suppressor of tumorigenicity 1	5.651		15.2233
seq.17816.58	Neurocalcin-delta	2.27987		4.84407
seq.15573.110	Neurocan core protein	2.7051		10.9613
seq.13388.57	Neuroendocrine convertase 1	3.21836		6.14143
seq.15440.57	Neuroendocrine convertase 2	1.32859		3.26805
seq.6117.4	Neuroendocrine convertase 2	8.45607		25.8999
seq.15358.28	Neuroendocrine protein 7B2	7.91771		30.9864
seq.5757.45	Neuroendocrine secretory protein 55	1.40318		4.93175
seq.14260.112	Neuroepithelial cell-transforming gene 1 protein	2.39496		7.15445
seq.7179.69	Neurofascin	2.01551		8.65487
seq.9900.36	Neurofilament heavy polypeptide	6.38945		7.49185
seq.10082.251	Neurofilament light polypeptide	3.59941		4.64635
seq.5107.7	Neurogenic locus notch homolog protein 1	2.49215		5.02143
seq.11297.54	Neurogenic locus notch homolog protein 2	1.88519		5.3137
seq.8407.84	Neurogenic locus notch homolog protein 2	3.56277		3.414
seq.5106.52	Neurogenic locus notch homolog protein 2	3.6068		12.9046
seq.5108.72	Neurogenic locus notch homolog protein 3	3.92429		7.86657
seq.23289.25	Neurogenin-1	1.82756		3.23961
seq.25938.13	Neurogenin-3	3.81766		5.15335
seq.22512.18	Neuroguidin	2.52114		6.05949
seq.15620.4	Neuroligin-1	1.87414		5.29697
seq.23000.22	Neuroligin-1	2.14247		4.14482
seq.8052.115	Neuroligin-1	4.27423		15.9192
seq.9027.10	Neuroligin-2:Cytoplasmic domain	1.62322		3.02576
seq.9772.153	Neuroligin-2:Extracellular domain	2.75167		18.7931
seq.8941.4	Neuroligin-3	2.71994		6.82097
seq.17427.26	Neuroligin-3	4.29223		4.56964
seq.5357.60	Neuroligin-4, X-linked	2.14618		4.9434
seq.21710.16	Neuroligin-4, Y-linked	2.51331		6.28047
seq.9321.400	Neuromedin-B	3.05987		6.04709
seq.9503.1	Neuromedin-S	4.32953		13.0765
seq.8754.5	Neuromedin-U	4.15331		7.21142
seq.15325.14	Neuromodulin	3.91087		10.0789
seq.21231.3	Neuronal acetylcholine receptor subunit alpha-5	2.65272		3.84307
seq.20547.5	Neuronal acetylcholine receptor subunit beta-3	2.26206		4.8251
seq.5109.24	Neuronal cell adhesion molecule	3.0928		8.39503
seq.13109.82	Neuronal growth regulator 1	2.70836		4.94321
seq.7050.5	Neuronal growth regulator 1	3.22372		4.91749
seq.15511.37	Neuronal pentraxin receptor	3.14623		3.27908
seq.8997.4	Neuronal pentraxin receptor	3.52968		5.87169
seq.9256.78	Neuronal pentraxin-1	2.25483		4.41261
seq.6521.35	Neuronal pentraxin-2	6.08249		24.1909
seq.21359.17	Neuronal regeneration-related protein	4.11007		2.78488
seq.18316.75	Neuronal-specific septin-3	1.68928		3.69586
seq.9374.24	Neuronatin	30.3065		37.0318
seq.8924.55	Neuron-specific vesicular protein calcyon	2.74428		11.7683
seq.9986.14	Neuropeptide W	4.08901		102.509
seq.20590.13	Neuropeptide Y	3.88278		7.99507
seq.5639.49	Neuropilin and tolloid-like protein 1	2.75259		8.04161
seq.15298.199	Neuropilin and tolloid-like protein 1	3.01596		8.93934
seq.10562.42	Neuropilin and tolloid-like protein 2	4.74808		46.0358
seq.3214.3	Neuropilin-1	5.77573		9.74942
seq.5542.22	Neuropilin-1	6.49157		6.02943
seq.15387.44	Neuropilin-2	3.39092		4.72773
seq.6590.54	Neuropilin-2	4.64568		8.86474
seq.7194.36	Neuroplastin	3.31131		4.73289
seq.7857.22	Neurotensin/neuromedin N	4.56958		75.266
seq.20550.38	Neurotrimin	2.02469		4.03774
seq.8428.102	Neurotrimin	3.48419		3.1069
seq.10907.116	Neurotrimin	4.5653		12.1975
seq.4145.58	Neurotrophin-3	5.02066		3.4391
seq.4146.58	Neurotrophin-4	4.84426		9.09533
seq.9000.177	Neutral and basic amino acid transport protein rBAT	2.46237		5.61732
seq.3212.30	Neutral ceramidase	1.86925		4.55294
seq.9172.69	Neutrophil collagenase	2.61161		7.53027
seq.2954.56	Neutrophil collagenase	4.23477		6.74611
seq.17766.5	Neutrophil cytosol factor 1	2.09121		17.1811
seq.10047.12	Neutrophil cytosol factor 2	3.86128		7.90736
seq.14060.67	Neutrophil cytosol factor 4	15.6688		28.5184
seq.19579.5	Neutrophil defensin 1	1.97312		3.86943
seq.9250.87	Neutrophil defensin 1	3.1679		25.2547
seq.20539.4	Neutrophil defensin 3	5.37594		14.4128
seq.13671.40	Neutrophil elastase	3.83825		6.1427
seq.2836.68	Neutrophil gelatinase-associated lipocalin	13.3265		11.5483
seq.2790.54	Neutrophil-activating peptide 2	6.80771		11.9534
seq.7696.3	Next to BRCA1 gene 1 protein	4.13		7.88922
seq.19209.6	NF-kappa-B inhibitor alpha	4.93478		4.75729
seq.17387.27	NF-kappa-B inhibitor beta	2.14672		5.92656
seq.19123.6	NF-kappa-B inhibitor delta	4.52023		21.5573
seq.21317.25	NF-kappa-B inhibitor-interacting Ras-like protein 1	2.17653		4.12235
seq.21624.64	NF-kappa-B inhibitor-interacting Ras-like protein 2	2.31375		7.32287
seq.7770.25	NFU1 iron-sulfur cluster scaffold homolog, mitochondrial	5.86164		13.9332
seq.13680.3	NGFI-A-binding protein 2	1.40241		6.74005
seq.20103.176	N-glycosylase/DNA lyase	6.0061		6.40627
seq.24922.19	NHL repeat-containing protein 2	4.98933		9.62306
seq.9087.8	NHL repeat-containing protein 3	2.98078		7.32304
seq.13602.6	NHP2-like protein 1	2.43041		10.0344
seq.19376.74	Nicotinamide N-methyltransferase	3.36748		15.5625
seq.5011.11	Nicotinamide phosphoribosyltransferase	5.03853		63.2595
seq.16853.5	Nicotinamide riboside kinase 1	1.98757		3.79225
seq.20998.19	Nicotinamide riboside kinase 2; Short=NRK 2; Short=NmR-K 2; EC=2.7.1.22	3.60801		8.85104
seq.18932.84	Nicotinamide/nicotinic acid mononucleotide adenylyltransferase 1	1.28357		2.99489
seq.17789.1	Nicotinate-nucleotide pyrophosphorylase [carboxylating]	3.86754		8.73568
seq.3633.70	Nidogen-2	2.46796		9.65584
seq.16060.99	Nidogen-2	4.91212		11.6269
seq.23371.5	NIF3-like protein 1	9.12038		66.09
seq.12738.43	Nischarin	2.57372		3.92408
seq.23525.27	Nitric oxide synthase-interacting protein	2.51043		34.4529
seq.5629.58	NKG2-A/NKG2-B type II integral membrane protein	2.46168		3.39898
seq.14081.5	NKG2D ligand 1	2.43207		2.64145
seq.3081.70	NKG2D ligand 1	2.90282		5.99647
seq.3082.9	NKG2D ligand 2	2.02248		4.73007
seq.22583.47	NKG2D ligand 2	3.22222		7.51357
seq.2747.3	NKG2D ligand 3	2.10662		1.98608
seq.14095.1	NKG2-D type II integral membrane protein	1.95184		2.29054
seq.3056.11	NKG2-D type II integral membrane protein	2.2348		3.63376
seq.7795.14	NKG2-E type II integral membrane protein:Isoform H, Cytoplasmic domain	2.10074		5.6093
seq.10552.88	NKG2-F type II integral membrane protein	3.31148		8.21341
seq.12636.113	N-lysine methyltransferase SMYD2	2.26771		3.72706
seq.13988.67	NmrA-like family domain-containing protein 1	3.17634		38.8972
seq.17512.2	N-myc-interactor	2.48935		42.4018
seq.15692.300	Nodal homolog	2.92483		5.13581
seq.25121.7	Nodal modulator 2	1.82193		8.30497
seq.5703.26	Noelin	2.34587		5.44976
seq.19377.14	Noelin-2	5.18263		120.486
seq.8295.16	Noelin-2	9.04326		136.798
seq.10643.16	Noelin-3:Isoform 2, C-term	4.22959		20.6509
seq.11143.32	Noelin-3:Isoform 2, N-term	2.41899		7.3991
seq.5846.24	Noggin	2.65613		11.7512
seq.8778.3	Noggin	2.75136		15.058
seq.14614.41	Noncompact myelin-associated protein	2.122		16.558
seq.9187.2	Non-histone chromosomal protein HMG-14	3.73158		6.81263
seq.11351.233	Non-homologous end-joining factor 1	2.90167		23.2708
seq.24910.18	Non-POU domain-containing octamer-binding protein	4.97966		12.2391
seq.5260.80	Non-receptor tyrosine-protein kinase TYK2	2.49461		9.54434
seq.8394.56	Non-secretory ribonuclease	1.61976		2.64461
seq.24293.39	Nonspecific lipid-transfer protein:isoform 6	5.41966		51.5035
seq.25049.8	Nonspecific lipid-transfer protein:isoform SCPx	5.29497		53.6944
seq.20453.9	Non-structural maintenance of chromosomes element 1 homolog	1.97236		3.98512
seq.21911.17	Norrin	2.40266		5.55699
seq.21995.20	NOS	3.99668		7.33513
seq.4250.23	NSFL1 cofactor p47	2.83596		18.728
seq.21766.50	N-sulphoglucosamine sulphohydrolase	3.16673		5.1548
seq.2658.27	NT-3 growth factor receptor	3.19429		4.98034
seq.23345.2	N-terminal EF-hand calcium-binding protein 1	5.91338		8.14338
seq.23374.42	N-terminal EF-hand calcium-binding protein 3	4.92917		8.65377
seq.7655.11	N-terminal pro-BNP	4.18036		28.7386
seq.12454.105	N-terminal Xaa-Pro-Lys N-methyltransferase 1	2.45065		3.57396
seq.9942.2	NTF2-related export protein 1	2.49507		3.07032
seq.19255.124	NTF2-related export protein 2	1.73922		10.9042
seq.24441.7	Nuclear cap-binding protein subunit 1	2.84666		7.13771
seq.21636.63	Nuclear cap-binding protein subunit 2	3.66215		4.99779
seq.9765.4	Nuclear distribution protein nudE homolog 1	2.15322		10.6904
seq.23545.6	Nuclear distribution protein nudE-like 1	2.78364		11.0627
seq.13532.25	Nuclear envelope phosphatase-regulatory subunit 1	1.66503		3.07656
seq.25482.5	Nuclear factor 1 A-type	3.65762		4.75768
seq.11154.3	Nuclear factor erythroid 2-related factor 1	2.48087		20.8683
seq.22510.6	Nuclear factor erythroid 2-related factor 2	3.05331		17.1832
seq.9869.28	Nuclear factor NF-kappa-B p105 subunit	2.60954		5.39214
seq.14286.2	Nuclear factor of activated T-cells, cytoplasmic 1	5.46838		15.4322
seq.11560.76	Nuclear factor of activated T-cells, cytoplasmic 4	1.97828		3.05755
seq.13039.1	Nuclear inhibitor of protein phosphatase 1	9.31056		13.325
seq.8887.21	Nuclear migration protein nudC:CS domain	2.75673		9.8429
seq.8871.14	Nuclear migration protein nudC:N-term, contains nuclear localization domain	3.54309		6.75491
seq.7821.6	Nuclear nucleic acid-binding protein C1D	2.56707		4.49821
seq.12772.8	Nuclear pore complex protein Nup98-Nup96	1.87147		3.67995
seq.9954.2	Nuclear pore complex-interacting protein family member B3	2.64172		9.23791
seq.9606.4	Nuclear pore membrane glycoprotein 210-like	2.0844		14.7889
seq.24321.67	Nuclear prelamin A recognition factor	1.71249		3.27629
seq.12993.21	Nuclear protein localization protein 4 homolog	4.63373		21.0697
seq.7898.29	Nuclear protein MDM1	2.77595		3.98164
seq.22776.40	Nuclear receptor 0B2	27.5013		34.7748
seq.23594.2	Nuclear receptor 2C2-associated protein	3.21566		5.08864
seq.14045.12	Nuclear receptor coactivator 2	3.26834		4.22025
seq.25299.11	Nuclear receptor coactivator 7	2.66896		12.812
seq.12483.62	Nuclear receptor ROR-beta	1.26748		4.47318
seq.11827.7	Nuclear receptor ROR-gamma	2.39729		16.4724
seq.5236.2	Nuclear receptor subfamily 1 group D member 1	4.32164		8.4893
seq.12885.42	Nuclear receptor subfamily 1 group D member 2	1.66497		5.75904
seq.8089.173	Nuclear receptor subfamily 4 group A member 1	1.41349		3.50602
seq.12444.39	Nuclear receptor subfamily 5 group A member 2	2.99834		2.35732
seq.21367.63	Nuclear receptor-binding factor 2	3.16605		5.64083
seq.12616.45	Nuclear receptor-binding protein	3.88132		13.056
seq.18237.29	Nuclear receptor-interacting protein 3	2.21769		3.74868
seq.12453.161	Nuclear RNA export factor 1	3.49489		10.8525
seq.22511.28	Nuclear transcription factor Y subunit alpha	3.17889		6.83759
seq.19219.71	Nuclear transport factor 2	3.32236		5.06692
seq.25279.44	Nuclear valosin-containing protein-like	1.1324		3.4659
seq.22136.9	Nuclease EXOG, mitochondrial	2.082		2.97089
seq.9751.72	Nuclease-sensitive element-binding protein 1	3.58847		25.8719
seq.10451.11	Nucleobindin-1	5.6239		2.59604
seq.21999.61	Nucleobindin-2	1.98022		8.11502
seq.18228.30	Nucleolar protein 16	3.32979		4.67746
seq.21811.20	Nucleolar protein of 40 kDa	1.81916		6.43793
seq.13655.34	Nucleolin	2.83601		3.63296
seq.21885.196	Nucleolysin TIA-1 isoform p40	3.73701		14.449
seq.19131.184	Nucleolysin TIAR	2.42948		18.2206
seq.21244.57	Nucleophosmin	2.39026		5.76037
seq.8870.38	Nucleophosmin	2.76618		2.84397
seq.21138.2	Nucleoplasmin-2	2.21898		4.84953
seq.23399.35	Nucleoporin NUP53	18.2357		57.8571
seq.23521.29	Nucleoside diphosphate kinase 7	3.56244		5.51304
seq.5909.51	Nucleoside diphosphate kinase A	1.90956		13.8708
seq.4249.64	Nucleoside diphosphate kinase B	5.11304		15.8079
seq.16809.1	Nucleoside diphosphate kinase, mitochondrial	7.1636		13.1839
seq.13636.20	Nucleosome assembly protein 1-like 1	5.3533		6.82884
seq.13529.39	Nucleosome assembly protein 1-like 2	1.53692		8.28622
seq.19188.21	nucleosome assembly protein 1-like 4	3.77881		9.72921
seq.12482.5	Nucleosome-remodeling factor subunit BPTF	2.26648		3.80557
seq.21338.44	Nucleotide exchange factor SIL1	3.4216		2.78147
seq.23584.2	Nucleotide triphosphate diphosphatase NUDT15	4.39253		21.236
seq.21189.9	Nucleotide-binding protein 1	7.77808		16.6461
seq.21002.1	NudC domain-containing protein 2	4.47688		9.4179
seq.4254.6	NudC domain-containing protein 3	2.27008		8.08534
seq.24947.40	Numb-like protein	1.27301		3.12168
seq.13464.8	Nutritionally-regulated adipose and cardiac enriched protein homolog	2.95461		4.15821
seq.13653.335	O-acetyl-ADP-ribose deacetylase MACROD1	4.31118		9.79533
seq.25459.3	O-acetyl-ADP-ribose deacetylase MACROD2	2.86262		8.66719
seq.23581.131	Obestatin	2.45745		8.02291
seq.12659.13	Obg-like ATPase 1	3.25719		9.32178
seq.24263.6	Occludin	3.06287		3.88663
seq.3635.76	OCIA domain-containing protein 1	2.54709		5.5386
seq.16802.31	OCIA domain-containing protein 1	4.2654		8.8839
seq.6526.77	Odorant-binding protein 2a	4.81345		9.16073
seq.5680.54	Odorant-binding protein 2b	2.99204		14.0176
seq.8815.1	Olfactomedin-like protein 1	2.0108		2.77974
seq.8660.5	Olfactomedin-like protein 3	3.17056		9.42172
seq.8660.33	Olfactomedin-like protein 3	3.40189		26.3939
seq.18240.6	Olfactory marker protein	3.1578		5.95352
seq.25257.162	Oligodendrocyte transcription factor 1	1.7312		4.45303
seq.16908.5	Oligodendrocyte-myelin glycoprotein	2.18882		3.68103
seq.12591.27	Oligophrenin-1	9.2928		16.1146
seq.13590.1	Oligoribonuclease, mitochondrial	2.19623		10.0348
seq.17808.37	Omega-amidase NIT2	5.02432		13.9925
seq.14063.17	Oncostatin-M	2.19937		10.0904
seq.2693.20	Oncostatin-M	8.26904		33.363
seq.10892.8	Oncostatin-M-specific receptor subunit beta	2.7197		3.83875
seq.7106.37	Oocyte-secreted protein 2	1.99279		5.31236
seq.7736.28	Opalin	1.63537		2.64059
seq.17357.33	O-phosphoseryl-tRNA(Sec) selenium transferase	1.79281		8.93088
seq.24934.96	Opioid growth factor receptor	2.74106		6.03105
seq.15622.13	Opioid-binding protein/cell adhesion molecule	2.80257		15.1224
seq.3634.5	Opioid-binding protein/cell adhesion molecule	3.14235		5.75482
seq.6530.63	Opiorphin prepropeptide	3.23234		5.50992
seq.15430.165	Opticin	3.51779		7.99724
seq.18195.3	Oral cancer-overexpressed protein 1	12.0661		39.5909
seq.6463.59	Orexigenic neuropeptide QRFP	2.87131		7.20284
seq.12389.4	Origin recognition complex subunit 6	2.53082		9.22881
seq.20237.38	Ornithine aminotransferase, mitochondrial	2.65167		2.67693
seq.15431.31	Ornithine carbamoyltransferase, mitochondrial	2.39876		7.16434
seq.13689.2	Ornithine decarboxylase	3.47545		7.1053
seq.9893.27	Ornithine decarboxylase antizyme 1	3.54771		7.68046
seq.13056.18	Orphan sodium- and chloride-dependent neurotransmitter transporter NTT5	1.86391		2.33243
seq.11067.13	Osteocalcin	1.85654		6.81696
seq.5747.67	Osteocalcin	1.92657		4.63017
seq.7116.31	Osteoclast-associated immunoglobulin-like receptor	1.3772		2.75799
seq.8702.42	Osteoclast-associated immunoglobulin-like receptor	1.73998		4.61157
seq.19118.47	Osteoclast-stimulating factor 1	41.0484		30.4741
seq.7265.32	Osteocrin	2.80947		3.63925
seq.5358.3	Osteomodulin	2.09068		3.83003
seq.5725.1	Osteomodulin	6.18537		13.6886
seq.19353.25	Osteopetrosis-associated transmembrane protein 1	1.68943		3.8487
seq.13113.7	Osteopontin	3.45301		7.202
seq.15432.1	Otoraplin	1.93544		6.82217
seq.21915.2	OTU domain-containing protein 3	3.95002		5.41889
seq.12480.9	OTU domain-containing protein 5	11.7449		30.1889
seq.21742.43	OTU domain-containing protein 7B	2.53473		9.43564
seq.6414.8	Out at first protein homolog	2.30935		4.87258
seq.12503.5	Ovarian cancer G-protein coupled receptor 1	3.36743		16.6446
seq.5112.73	OX-2 membrane glycoprotein	2.11933		3.48159
seq.7893.19	Oxidized low-density lipoprotein receptor 1	1.82498		5.92548
seq.3636.37	Oxidized low-density lipoprotein receptor 1	2.19891		6.30293
seq.16049.43	Oxidized low-density lipoprotein receptor 1	42.5141		55.3388
seq.19545.145	Oxidized Protein deglycase DJ-1	3.66834		9.19973
seq.7753.21	Oxidoreductase HTATIP2	2.47083		10.5654
seq.10630.5	Oxidoreductase HTATIP2	6.01804		16.8825
seq.20399.7	Oxidoreductase-like domain-containing protein 1	1.81303		2.43145
seq.18241.18	Oxygen-dependent coproporphyrinogen-III oxidase, mitochondrial	2.06339		10.4516
seq.25055.56	Oxysterol-binding protein 1	3.19257		56.9351
seq.25266.14	Oxysterol-binding protein-related protein 1	19.0876		35.9819
seq.12878.60	Oxysterol-binding protein-related protein 11	2.28224		5.4216
seq.16899.59	Oxysterol-binding protein-related protein 9	2.84973		9.55348
seq.9016.12	Oxysterols receptor LXR-beta	3.10571		5.47118
seq.8257.71	Oxytocin-neurophysin 1	1.99252		3.73157
seq.8356.88	Oxytocin-neurophysin 1	3.66428		45.6423
seq.7233.73	P2X purinoceptor 6	1.589		3.95244
seq.12593.33	p53 and DNA damage-regulated protein 1	5.25653		13.3574
seq.21676.17	PAI-2	4.43074		4.11387
seq.22525.9	Paired box protein Pax-3	2.17355		4.46678
seq.12398.15	Paired box protein Pax-4	2.35789		5.62684
seq.18314.88	Paired box protein Pax-8	2.7707		3.59147
seq.8825.4	Paired immunoglobulin-like type 2 receptor alpha	2.98868		4.58268
seq.6402.8	Paired immunoglobulin-like type 2 receptor alpha isoform FDF03-deltaTM	12.7737		17.6568
seq.10816.150	Paired immunoglobulin-like type 2 receptor alpha isoform FDF03-M14	5.58344		16.3532
seq.24215.8	Paired mesoderm homeobox protein 1	3.14619		4.54535
seq.22059.56	Palmdelphin	4.46921		5.52536
seq.8252.2	Palmitoleoyl-protein carboxylesterase NOTUM	2.72358		18.9897
seq.9244.27	Palmitoyl-protein thioesterase 1	3.74779		39.4319
seq.18917.53	Pancreatic alpha-amylase	4.40413		6.74088
seq.4588.1	Pancreatic hormone	2.15271		6.13626
seq.6957.14	Pancreatic lipase-related protein 2	3.3162		7.19467
seq.15471.29	Pancreatic lipase-related protein 2	3.47634		11.0655
seq.15613.16	Pancreatic triacylglycerol lipase	2.49339		5.51706
seq.25277.51	Pantothenate kinase 1	2.87753		6.41865
seq.12658.72	Pantothenate kinase 3	2.77872		6.68907
seq.11254.13	Papilin	1.86787		2.99182
seq.4148.49	Pappalysin-1	2.57723		10.2776
seq.5756.66	Pappalysin-2	2.00758		5.98016
seq.18306.1	Paralemmin-1	2.69964		3.63536
seq.23411.108	Paraneoplastic antigen Ma2	3.02753		16.1629
seq.22003.4	Paraoxonase 2	4.09913		26.7353
seq.24948.79	Paraspeckle component 1	4.41279		12.6774
seq.5954.62	Parathyroid hormone	5.69994		8.30264
seq.13470.43	Parathyroid hormone/parathyroid hormone-related peptide receptor	2.22893		5.7364
seq.19640.2	Parathyroid Hormone1-34	2.52219		6.71166
seq.2962.50	Parathyroid hormone-related protein	1.81843		25.4722
seq.9802.27	Patatin-like phospholipase domain-containing protein 2	3.29981		20.1183
seq.13517.3	Patched domain-containing protein 3	2.00101		3.35624
seq.12894.3	PAX-interacting protein 1	2.81394		18.1384
seq.23967.8	PAXIP1-associated protein 1	5.34089		6.98874
seq.17176.13	PC4 and SFRS1-interacting protein	5.34382		10.0381
seq.19158.1	PCNA-associated factor	3.07318		7.2735
seq.11428.31	PDZ and LIM domain protein 1	4.94256		25.1613
seq.22527.4	PDZ and LIM domain protein 3	4.39138		10.5292
seq.12387.7	PDZ and LIM domain protein 4	2.27272		3.71846
seq.23703.8	PDZ and LIM domain protein 5	4.64779		9.8606
seq.6219.14	PDZ domain-containing protein 11	1.11062		2.43021
seq.12391.27	PDZ domain-containing protein 7	10.1144		13.708
seq.19260.4	PDZ domain-containing protein GIPC1	1.60696		4.14759
seq.22970.8	PDZ domain-containing protein GIPC1	5.07714		11.3615
seq.20921.1	PDZ domain-containing protein GIPC2	2.99765		5.45313
seq.24696.14	PDZ domain-containing protein MAGIX	2.50641		3.34633
seq.24713.4	PDZ domain-containing protein MAGIX	3.09466		7.6394
seq.19272.9	Peflin	3.46341		13.0311
seq.6447.73	Pentraxin-related protein PTX3	2.24473		4.54792
seq.22572.19	Pepsin A-4	4.38638		10.6393
seq.5745.64	Peptidase inhibitor 15	2.27739		4.46898
seq.11134.30	Peptide chain release factor 1-like, mitochondrial	5.09784		14.6373
seq.3727.35	Peptide YY	2.54236		7.70464
seq.14064.21	Peptidoglycan recognition protein 1	2.28065		2.26274
seq.3329.14	Peptidoglycan recognition protein 1	4.61583		14.8588
seq.10561.5	Peptidoglycan recognition protein 3	5.36527		11.317
seq.19821.10	Peptidoglycan recognition protein I-beta	1.89939		3.0257
seq.5620.13	Peptidyl-glycine alpha-amidating monooxygenase	1.71698		39.8129
seq.3844.2	Peptidyl-prolyl cis-trans isomerase A	6.88225		6.96083
seq.21821.9	Peptidyl-prolyl cis-trans isomerase A-like 4D	2.1035		3.35829
seq.4718.5	Peptidyl-prolyl cis-trans isomerase B	2.50954		4.08681
seq.18819.21	Peptidyl-prolyl cis-trans isomerase C	3.89507		4.78165
seq.5202.4	Peptidyl-prolyl cis-trans isomerase D	20.948		102.776
seq.5238.26	Peptidyl-prolyl cis-trans isomerase E	2.07553		13.7752
seq.5248.68	Peptidyl-prolyl cis-trans isomerase F, mitochondrial	10.1843		8.96156
seq.8095.213	Peptidyl-prolyl cis-trans isomerase F, mitochondrial	15.8073		33.0171
seq.9340.17	Peptidyl-prolyl cis-trans isomerase FKBP14	3.0641		6.9133
seq.11568.2	Peptidyl-prolyl cis-trans isomerase FKBP1B	12.9927		94.8807
seq.9339.204	Peptidyl-prolyl cis-trans isomerase FKBP2	3.17407		8.60793
seq.18383.9	Peptidyl-prolyl cis-trans isomerase FKBP3	6.76672		16.64
seq.17722.5	Peptidyl-prolyl cis-trans isomerase FKBP4	4.85001		11.1969
seq.9288.7	Peptidyl-prolyl cis-trans isomerase FKBP7	3.4724		4.7435
seq.18449.33	Peptidyl-prolyl cis-trans isomerase G	8.73258		23.2744
seq.12449.16	Peptidyl-prolyl cis-trans isomerase H	7.51138		10.0035
seq.10069.2	Peptidyl-prolyl cis-trans isomerase NIMA-interacting 1	2.10374		4.50194
seq.15474.7	Peptidyl-prolyl cis-trans isomerase NIMA-interacting 1	4.04679		5.77593
seq.12718.43	Peptidyl-prolyl cis-trans isomerase NIMA-interacting 4	2.5176		8.25103
seq.9884.8	Peptidyl-prolyl cis-trans isomerase-like 1	2.16523		9.07019
seq.14314.6	Peptidyl-prolyl cis-trans isomerase-like 2	8.05334		22.1507
seq.21638.5	Peptidyl-prolyl cis-trans isomerase-like 3	2.94621		3.53472
seq.16887.29	Peptidyl-tRNA hydrolase 2, mitochondrial	1.68251		5.55195
seq.11671.19	Peregrin	2.41291		5.41871
seq.25416.5	Periaxin	1.94712		4.94908
seq.14687.6	Perilipin-3	3.97425		3.50837
seq.6645.53	Periostin	2.77001		8.38246
seq.3457.57	Periostin	3.06157		7.66579
seq.16754.40	Peripheral plasma membrane protein CASK	2.38262		8.18923
seq.13463.1	Peroxidasin homolog	6.08243		77.4115
seq.11324.3	Peroxidasin-like protein	1.94471		3.17059
seq.3855.56	Peroxiredoxin-1	3.37095		16.2072
seq.7789.182	Peroxiredoxin-4	4.19353		6.90962
seq.5017.19	Peroxiredoxin-5, mitochondrial	1.98433		3.66201
seq.5018.68	Peroxiredoxin-6	4.45498		9.33577
seq.18343.10	Peroxisomal 2,4-dienoyl-CoA reductase	5.20076		64.3073
seq.21552.9	Peroxisomal acyl-coenzyme A oxidase 1	5.27523		11.8532
seq.13929.27	Peroxisomal carnitine O-octanoyltransferase	3.52986		3.32184
seq.24413.96	Peroxisomal coenzyme A diphosphatase NUDT7	2.66339		7.21292
seq.8645.257	Peroxisomal membrane protein PEX14:C-term	2.90987		6.59321
seq.8300.82	Peroxisomal membrane protein PEX14:N-term	10.7892		54.3944
seq.23643.22	Peroxisomal multifunctional enzyme type 2	7.49546		13.7688
seq.13947.371	Peroxisomal NADH pyrophosphatase NUDT12	1.90217		36.9159
seq.23652.15	Peroxisomal sarcosine oxidase	2.23954		9.01817
seq.5915.58	Peroxisomal targeting signal 1 receptor	3.4796		3.46976
seq.17776.15	Peroxisomal trans-2-enoyl-CoA reductase	2.27419		5.58853
seq.19366.8	Peroxisome assembly protein 26	4.86982		4.10123
seq.24221.3	Peroxisome proliferator activated receptor gamma	3.15836		6.50172
seq.12954.71	Peroxisome proliferator-activated receptor alpha	3.10006		5.45037
seq.11825.27	Peroxisome proliferator-activated receptor gamma coactivator 1-alpha	1.76682		4.30985
seq.2696.87	Persephin	3.07843		6.60477
seq.3847.56	Persulfide dioxygenase ETHE1, mitochondrial	3.65538		10.7257
seq.4267.81	Pescadillo homolog	5.66509		11.9321
seq.17769.28	PEST proteolytic signal-containing nuclear protein	2.9045		9.66115
seq.25117.17	PGM5	3.91943		23.6668
seq.13055.53	PH and SEC7 domain-containing protein 1	6.39858		17.4949
seq.9118.7	PH and SEC7 domain-containing protein 2	4.49823		10.3136
seq.22528.1	PHD finger protein 11	4.96031		14.8039
seq.11544.39	PHD finger protein 3	2.10781		6.15619
seq.22529.31	PHD finger protein 6	2.17932		4.27218
seq.13941.82	Phenylalanine--tRNA ligase, mitochondrial	3.48922		6.09107
seq.17204.17	Phenylethanolamine N-methyltransferase	1.96838		8.09725
seq.20977.2	Phosducin-like protein	2.15202		4.31237
seq.14192.31	Phosducin-like protein 2	3.45465		5.89406
seq.20935.4	Phosducin-like protein 3	3.32173		12.4468
seq.18921.30	Phosphate-regulating neutral endopeptidase	2.75666		6.27905
seq.24469.10	Phosphatidate phosphatase LPIN1	2.21559		19.6025
seq.13548.53	Phosphatidate phosphatase PPAPDC1A	5.77373		12.7733
seq.23318.60	Phosphatidylcholine transfer protein	2.70612		8.53874
seq.15413.3	Phosphatidylcholine-sterol acyltransferase	1.82108		1.82037
seq.4276.10	Phosphatidylethanolamine-binding protein 1	2.48705		3.44482
seq.21167.33	Phosphatidylglycerophosphatase and protein-tyrosine phosphatase 1	2.26817		5.72734
seq.24971.2	Phosphatidylinositide phosphatase SAC2	3.36446		16.1718
seq.3831.21	Phosphatidylinositol 3,4,5-trisphosphate 3-phosphatase and dual-specificity protein phosphatase PTEN	2.62011		17.4657
seq.25947.116	Phosphatidylinositol 3-kinase catalytic subunit type 3	2.8607		6.48394
seq.8863.3	Phosphatidylinositol 3-kinase regulatory subunit alpha	4.3504		39.0467
seq.3391.10	Phosphatidylinositol 4,5-bisphosphate 3-kinase catalytic subunit gamma isoform	5.99804		34.9282
seq.14028.22	Phosphatidylinositol 4-phosphate 3-kinase C2 domain-containing subunit alpha	3.93553		7.19576
seq.12697.30	Phosphatidylinositol 5-phosphate 4-kinase type-2 alpha	6.27879		12.7328
seq.18232.42	Phosphatidylinositol 5-phosphate 4-kinase type-2 beta	3.16208		15.6849
seq.23006.19	Phosphatidylinositol 5-phosphate 4-kinase type-2 beta	3.41209		6.39386
seq.9934.29	Phosphatidylinositol transfer protein alpha isoform	3.05272		15.5825
seq.12484.67	Phosphatidylinositol transfer protein beta isoform	3.92104		11.1248
seq.22405.61	Phosphoenolpyruvate carboxykinase [GTP], mitochondrial	5.95348		88.8461
seq.20079.6	Phosphoenolpyruvate carboxykinase [GTP], mitochondrial	7.40805		15.9823
seq.18182.24	Phosphoenolpyruvate carboxykinase, cytosolic [GTP]	5.46289		17.5924
seq.20428.5	Phosphoethanolamine/phosphocholine phosphatase	4.12212		12.0116
seq.9173.21	Phosphoglucomutase-1	4.04919		39.2305
seq.18330.7	Phosphoglucomutase-2	2.61834		32.2451
seq.5020.50	Phosphoglycerate kinase 1	3.31712		11.3033
seq.13936.24	Phosphoglycerate kinase 2	1.5161		7.65101
seq.3896.5	Phosphoglycerate mutase 1	16.2921		105.525
seq.15524.30	Phosphoglycerate mutase 2	8.76808		97.3344
seq.21957.12	Phosphoinositide 3-kinase adapter protein 1	3.89501		5.19379
seq.20553.2	Phosphoinositide-3-kinase-interacting protein 1	1.70597		3.95181
seq.9518.95	Phospholipase A1 member A	2.30179		6.99366
seq.4910.21	Phospholipase A2	3.02797		2.74398
seq.2692.74	Phospholipase A2, membrane associated	5.13954		9.00417
seq.10948.14	Phospholipase D3	5.70479		21.3948
seq.25499.37	Phospholipase DDHD2	3.3516		4.72673
seq.11407.57	Phospholipid scramblase 3	1.68255		3.35699
seq.15475.4	Phospholipid transfer protein	3.95088		3.89922
seq.6263.77	Phospholipid transfer protein	5.76138		9.15787
seq.17408.2	Phosphomannomutase 1	1.43581		6.31024
seq.17794.6	Phosphomannomutase 2	19.2865		129.887
seq.12450.42	Phosphomevalonate kinase	17.0331		11.4987
seq.17843.30	Phosphopantothenate--cysteine ligase	3.36328		11.2202
seq.13996.16	Phosphopantothenoylcysteine decarboxylase	2.42937		5.9781
seq.9478.69	Phosphoribosyl pyrophosphate synthase-associated protein 1	2.50875		13.0209
seq.19150.20	Phosphoribosyl pyrophosphate synthase-associated protein 2	4.87218		93.3603
seq.20950.159	Phosphoribosyltransferase domain-containing protein 1	10.1905		39.849
seq.25088.42	Phosphorylase b kinase regulatory subunit alpha, skeletal muscle isoform	2.7822		5.93042
seq.18342.2	Phosphoserine aminotransferase	3.4985		7.97825
seq.24681.2	Phosphoserine phosphatase	3.51777		5.00105
seq.24179.48	Phosphotriesterase-related protein	4.84552		3.32216
seq.22530.111	Phytanoyl-CoA dioxygenase domain-containing protein 1	4.59034		13.8474
seq.23369.17	Phytanoyl-CoA dioxygenase, peroxisomal	5.8583		9.4619
seq.24434.16	Phytanoyl-CoA hydroxylase-interacting protein	2.60355		4.91791
seq.23528.199	Phytanoyl-CoA hydroxylase-interacting protein-like	1.95148		5.39886
seq.11838.130	Piezo-type mechanosensitive ion channel component 1	1.79079		4.82118
seq.7735.17	Pigment epithelium-derived factor	5.70198		6.57642
seq.24670.1	PIH1 domain-containing protein 1	10.0289		98.6044
seq.20381.21	PIH1 domain-containing protein 2	1.90917		2.26227
seq.3390.72	PIK3CA/PIK3R1	6.21947		8.58133
seq.12338.27	Pikachurin	2.90706		6.68585
seq.9599.6	PILR alpha-associated neural protein	3.2637		7.5237
seq.14114.18	PILR alpha-associated neural protein	3.67371		8.87716
seq.21180.16	PI-PLC X domain-containing protein 3	2.35987		16.3624
seq.13634.209	Pirin	2.28925		5.49066
seq.23591.9	piRNA biogenesis protein EXD1	3.205		19.9517
seq.8285.64	Pituitary adenylate cyclase-activating polypeptide	1.54203		5.13828
seq.8446.4	Pituitary adenylate cyclase-activating polypeptide 27	5.70353		4.3208
seq.4594.22	Pituitary adenylate cyclase-activating polypeptide 38	3.62571		8.6778
seq.8450.36	Pituitary adenylate cyclase-activating polypeptide 38	4.35531		9.1081
seq.22566.53	Pituitary adenylate cyclase-activating polypeptide type I receptor	6.26129		13.7187
seq.22531.44	Pituitary homeobox 2	1.76208		3.68472
seq.22387.26	Pituitary homeobox 3	3.26837		4.57646
seq.12793.4	Piwi-like protein 1	1.82667		2.45979
seq.22532.59	PLAC8-like protein 1	14.8564		12.7808
seq.3078.1	Placenta growth factor	1.34895		3.67187
seq.14067.6	Plakophilin-2	2.71138		37.535
seq.4152.58	Plasma kallikrein	4.24798		3.63756
seq.4479.14	Plasma protease C1 inhibitor	3.11283		22.782
seq.13710.6	Plasma protease C1 inhibitor	5.38473		13.344
seq.3389.7	Plasma serine protease inhibitor	7.10659		136.828
seq.8565.160	Plasmalemma vesicle-associated protein	2.24899		12.0724
seq.4150.75	Plasmin	3.46524		7.03544
seq.4151.6	Plasminogen	5.10588		6.45758
seq.2925.9	Plasminogen activator inhibitor 1	5.48209		7.39193
seq.12737.12	Plastin-1	2.48359		4.586
seq.17231.1	Plastin-2	2.68901		9.32451
seq.9749.190	Plastin-2	2.7536		6.25658
seq.25960.15	Plastin-3	5.00854		37.7552
seq.16765.52	Platelet basic protein	3.37026		6.12163
seq.8892.14	Platelet endothelial aggregation receptor 1:Cytoplasmic domain	4.55068		20.8967
seq.8275.31	Platelet endothelial aggregation receptor 1:Extracellular domain	2.53046		2.66218
seq.2695.25	Platelet endothelial cell adhesion molecule	3.33029		14.2781
seq.2697.7	Platelet factor 4	5.96113		14.6692
seq.5663.18	Platelet factor 4 variant	1.7114		5.54222
seq.2973.15	Platelet glycoprotein 4	6.79348		22.3556
seq.4990.87	Platelet glycoprotein Ib alpha chain	3.13681		7.13012
seq.21514.1	Platelet glycoprotein Ib beta chain	6.1658		26.2595
seq.7185.29	Platelet glycoprotein V	3.826		10.4771
seq.3194.36	Platelet glycoprotein VI	3.95502		3.37815
seq.5015.15	Platelet-activating factor acetylhydrolase	3.10322		6.0582
seq.18914.188	Platelet-activating factor acetylhydrolase 2, cytoplasmic	2.97377		16.2873
seq.2642.4	Platelet-activating factor acetylhydrolase IB subunit beta	3.8731		5.3838
seq.12374.8	Platelet-activating factor acetylhydrolase IB subunit gamma	25.9564		57.0445
seq.3828.54	Platelet-derived growth factor C	2.27354		3.37663
seq.13658.31	Platelet-derived growth factor C	4.41958		9.90866
seq.9341.1	Platelet-derived growth factor D	2.21623		8.94573
seq.17140.57	Platelet-derived growth factor D	3.94957		37.0508
seq.10366.11	Platelet-derived growth factor receptor alpha	2.73319		4.97159
seq.3459.49	Platelet-derived growth factor receptor beta	2.28256		3.58976
seq.9713.67	Platelet-derived growth factor receptor-like protein	4.58999		22.1516
seq.4499.21	Platelet-derived growth factor subunit A	3.09903		7.9357
seq.4149.8	Platelet-derived growth factor subunit B	7.11173		11.9484
seq.12459.13	Pleckstrin homology domain-containing family A member 1	2.50476		7.38222
seq.23392.41	Pleckstrin homology domain-containing family A member 3	2.55562		17.4099
seq.10939.16	Pleckstrin homology domain-containing family A member 4	3.08951		3.89787
seq.12731.12	Pleckstrin homology domain-containing family A member 7	3.07647		10.4177
seq.24695.8	Pleckstrin homology domain-containing family B member 1	1.46643		10.5551
seq.20994.37	Pleckstrin homology domain-containing family F member 2	44.2579		27.3454
seq.25291.27	Pleckstrin homology domain-containing family M member 2	3.66398		17.1299
seq.25488.6	Pleckstrin homology domain-containing family O member 2	4.01716		64.0234
seq.3045.72	Pleiotrophin	4.50211		7.12977
seq.9235.3	Plexin domain-containing protein 1	3.52469		107.469
seq.11342.59	Plexin domain-containing protein 2:Cytoplasmic domain	9.48501		42.0033
seq.10576.7	Plexin domain-containing protein 2:Extracellular domain	3.72018		4.76701
seq.9005.16	Plexin-A1	3.7541		8.20752
seq.19560.23	Plexin-A4	5.00468		14.8536
seq.9216.100	Plexin-B2	3.00317		10.3462
seq.10855.55	Plexin-B2	3.11452		5.57777
seq.16922.53	Plexin-B3	2.83527		3.83653
seq.4564.2	Plexin-C1	2.6937		3.55944
seq.19561.216	Plexin-D1	2.15925		3.69026
seq.10616.67	Podocalyxin-like protein 2	2.76733		7.00157
seq.8064.125	Poliovirus receptor	2.23985		10.8365
seq.10534.40	Poly [ADP-ribose] polymerase 1:BRCA1 C-terminal:BRCA1 C-terminus domian	2.77615		4.21581
seq.8893.29	Poly [ADP-ribose] polymerase 1:region 1	4.26575		16.4877
seq.12882.7	Poly [ADP-ribose] polymerase 11	2.41847		4.41361
seq.8343.224	Poly(A) polymerase gamma	2.368		9.47914
seq.9028.5	Poly(A) RNA polymerase, mitochondrial	4.81425		9.34671
seq.17332.3	Poly(ADP-ribose) glycohydrolase ARH3	9.78117		6.32057
seq.11458.30	Poly(rC)-binding protein 1	5.62609		13.0446
seq.23363.41	Poly(rC)-binding protein 2	14.8688		116.483
seq.24470.20	Poly(rC)-binding protein 3	4.93732		30.5885
seq.10575.31	Poly(U)-binding-splicing factor PUF60	3.013		8.6356
seq.5656.53	Poly(U)-specific endoribonuclease	2.89683		8.64392
seq.8921.139	Polyadenylate-binding protein 2	2.05821		18.3085
seq.10447.18	Polyadenylate-binding protein 3	3.05971		5.58869
seq.12603.87	Polyadenylate-binding protein 4	2.67783		11.7839
seq.22523.4	Polyadenylate-binding protein 5	2.3292		7.12839
seq.12430.78	Polyadenylate-binding protein-interacting protein 1	2.18412		2.29724
seq.23306.37	Polyamine-modulated factor 1	2.85853		16.0229
seq.22085.86	Polycomb complex protein BMI-1	2.23689		2.09484
seq.21116.13	Polycomb protein EED	5.71773		23.8763
seq.12604.16	Polycomb protein SCMH1	3.99711		13.6924
seq.13486.9	Polycystin-2:Cytoplasmic domain 1	2.87499		5.97744
seq.13745.10	Polycystin-2:Cytoplasmic domain 4	1.45538		1.59012
seq.11432.11	Polyglutamine-binding protein 1	6.91922		8.91963
seq.24689.9	Polymerase I and transcript release factor	3.17594		43.876
seq.3216.2	Polymeric immunoglobulin receptor	3.53761		10.5964
seq.7090.17	Polypeptide N-acetylgalactosaminyltransferase 1	2.13732		11.5949
seq.7003.4	Polypeptide N-acetylgalactosaminyltransferase 10	3.07658		5.86819
seq.8700.325	Polypeptide N-acetylgalactosaminyltransferase 11	2.25166		7.03692
seq.10908.2	Polypeptide N-acetylgalactosaminyltransferase 13	1.49421		3.66278
seq.21767.129	Polypeptide N-acetylgalactosaminyltransferase 14	3.01365		13.3819
seq.8923.94	Polypeptide N-acetylgalactosaminyltransferase 16	2.50269		4.32344
seq.5764.4	Polypeptide N-acetylgalactosaminyltransferase 2	2.06233		3.60101
seq.6593.5	Polypeptide N-acetylgalactosaminyltransferase 3	2.993		6.58609
seq.21722.21	Polypeptide N-acetylgalactosaminyltransferase 4	3.14513		9.64
seq.22152.162	Polypeptide N-acetylgalactosaminyltransferase 9	2.63559		9.19625
seq.6948.82	Polyphosphoinositide phosphatase	1.88		4.50642
seq.21378.7	Polyribonucleotide nucleotidyltransferase 1, mitochondrial	10.1718		56.7442
seq.6641.60	PolyUbiquitin K48-linked	2.61403		74.6752
seq.6647.55	PolyUbiquitin K63-linked	3.14217		13.7485
seq.6172.7	PolyUbiquitin K63-linked	4.99573		29.5703
seq.11530.37	Porphobilinogen deaminase	4.74744		19.6593
seq.13042.7	Potassium voltage-gated channel subfamily A member 10	3.17625		7.73764
seq.8067.21	Potassium voltage-gated channel subfamily E member 3	4.16486		4.31455
seq.8908.14	Potassium voltage-gated channel subfamily E regulatory beta subunit 5:Cytoplasmic domain	3.68948		12.6159
seq.8756.41	Potassium voltage-gated channel subfamily E regulatory beta subunit 5:N-term, opposite side of membrane	2.18977		6.36781
seq.12834.3	Potassium voltage-gated channel subfamily F member 1	1.43414		3.1179
seq.13525.17	Potassium voltage-gated channel subfamily G member 4	2.26014		7.97612
seq.12774.12	Potassium/sodium hyperpolarization-activated cyclic nucleotide-gated channel 1	2.14444		6.8604
seq.9994.217	Potassium-transporting ATPase subunit beta	1.50045		2.51064
seq.7960.53	POTE ankyrin domain family member G	2.20809		3.55628
seq.21839.3	POU domain class 2-associating factor 1	2.86441		28.4953
seq.11715.1	POU domain, class 2, transcription factor 1	2.74252		2.94003
seq.21194.39	POU domain, class 6, transcription factor 1	5.34084		6.84854
seq.14197.2	PR domain zinc finger protein 1	6.04356		13.5119
seq.12779.30	PR domain zinc finger protein 4	2.9579		20.3265
seq.13503.19	PRA1 family protein 3	13.5438		25.0815
seq.25951.17	Preferentially expressed antigen of melanoma	3.3899		4.30099
seq.19242.21	Prefoldin subunit 1	2.57037		4.65846
seq.19243.2	Prefoldin subunit 2	4.20251		16.8298
seq.19193.18	Prefoldin subunit 3	3.10424		9.92312
seq.20956.13	Prefoldin subunit 4	2.74138		9.57959
seq.4271.75	Prefoldin subunit 5	9.49154		7.42334
seq.6580.29	Pregnancy zone protein	4.69674		10.5443
seq.15631.18	Pregnancy-specific beta-1-glycoprotein 1	2.33173		5.85316
seq.7846.44	Pregnancy-specific beta-1-glycoprotein 11	3.21991		9.59851
seq.6405.74	Pregnancy-specific beta-1-glycoprotein 2	3.58077		7.73229
seq.6444.15	Pregnancy-specific beta-1-glycoprotein 3	2.06577		3.8123
seq.5649.83	Pregnancy-specific beta-1-glycoprotein 4	4.70521		8.57631
seq.9314.9	Pregnancy-specific beta-1-glycoprotein 5	7.0875		29.4443
seq.6456.17	Pregnancy-specific beta-1-glycoprotein 6	2.32065		3.64169
seq.6238.55	Pregnancy-specific beta-1-glycoprotein 8	5.37137		7.42408
seq.9335.28	Pregnancy-specific beta-1-glycoprotein 9	1.82899		7.6024
seq.21115.48	Pre-miRNA 5'-monophosphate methyltransferase	5.86326		18.8649
seq.25054.15	Pre-mRNA-processing factor 19	3.13382		4.47408
seq.9012.1	Pre-mRNA-processing factor 6:region 1	6.25011		5.36347
seq.9581.4	Pre-mRNA-processing factor 6:region 2	6.34653		6.8723
seq.24698.12	Pre-mRNA-splicing factor 18	2.45251		3.14959
seq.13645.14	Pre-mRNA-splicing factor ATP-dependent RNA helicase PRP16	3.31351		2.86584
seq.12980.31	Pre-mRNA-splicing factor RBM22	4.11245		3.02913
seq.19438.68	Pre-mRNA-splicing factor SYF2	3.25178		9.34785
seq.23359.25	Pre-mRNA-splicing regulator WTAP	1.56887		12.9859
seq.6431.68	Prenylcysteine oxidase 1	3.77136		6.34181
seq.15434.5	Prepronociceptin	3.25953		8.95009
seq.20388.8	Pre-rRNA-processing protein TSR2 homolog	8.1241		13.9345
seq.9127.4	Prestin	2.43177		5.23352
seq.18231.147	Prion-like protein doppel	5.10703		9.73128
seq.9565.6	PRKC apoptosis WT1 regulator protein	10.2756		11.5316
seq.21876.266	PRKCA-binding protein	3.48325		7.3307
seq.8814.33	Proactivator polypeptide-like 1	2.04342		3.98399
seq.23639.93	Probable aminopeptidase NPEPL1	1.61644		4.76284
seq.23658.1	Probable asparagine--tRNA ligase, mitochondrial	1.92317		5.70451
seq.13946.8	Probable ATP-dependent RNA helicase DDX23	2.54059		3.28631
seq.14216.35	Probable ATP-dependent RNA helicase DDX46	7.14827		13.5276
seq.12382.2	Probable ATP-dependent RNA helicase DDX58	2.79219		3.18461
seq.12869.68	Probable ATP-dependent RNA helicase DDX6	6.25988		31.8117
seq.14012.17	Probable ATP-dependent RNA helicase DHX58	1.25629		2.56982
seq.24454.27	Probable bifunctional methylenetetrahydrofolate dehydrogenase/cyclohydrolase 2	4.24023		53.9103
seq.6255.74	Probable carboxypeptidase X1	4.90637		10.4423
seq.21178.8	Probable cytosolic iron-sulfur protein assembly protein CIAO1	7.01801		58.5089
seq.12694.28	Probable dimethyladenosine transferase	3.12941		8.09339
seq.25244.9	Probable E3 ubiquitin-protein ligase HECTD3	7.6954		10.9073
seq.12705.9	Probable E3 ubiquitin-protein ligase HERC1	2.38292		0.73135
seq.7860.9	Probable E3 ubiquitin-protein ligase HERC4	2.34741		3.47438
seq.14249.68	Probable E3 ubiquitin-protein ligase MID2	3.2674		3.80279
seq.24497.8	Probable E3 ubiquitin-protein ligase TRIML1	2.66448		3.95012
seq.11670.18	Probable G-protein coupled receptor 101	2.22481		4.0589
seq.11371.1	Probable G-protein coupled receptor 101	2.47148		2.896
seq.11465.4	Probable G-protein coupled receptor 135	3.33911		5.27429
seq.12766.33	Probable G-protein coupled receptor 142	2.63331		3.68358
seq.6424.2	Probable inactive ribonuclease-like protein 13	1.93327		3.71626
seq.5653.23	Probable inactive serine protease 37	2.88938		1.95561
seq.24316.10	Probable methyltransferase BMT2 homolog	3.40557		4.82358
seq.11677.17	Probable palmitoyltransferase ZDHHC14	2.49904		2.42759
seq.22834.21	Probable palmitoyltransferase ZDHHC4	3.84822		7.02471
seq.24252.85	Probable peptide chain release factor C12orf65, mitochondrial	3.90378		10.2962
seq.19799.2	Probable phosphoglycerate mutase 4	5.0489		6.60794
seq.20383.31	Probable RNA-binding protein 18	2.75419		7.72287
seq.11468.15	Probable RNA-binding protein 19	2.49088		6.37946
seq.11590.5	Probable RNA-binding protein 23	2.15686		8.97815
seq.13958.5	Probable RNA-binding protein 46	2.02223		6.2775
seq.13545.97	Probable RNA-binding protein EIF1AD	3.57814		13.0034
seq.8891.7	Probable serine carboxypeptidase CPVL	3.10946		8.81848
seq.25270.3	Probable transcription factor PML	1.83827		7.966
seq.23543.92	Probable tRNA pseudouridine synthase 1	4.68251		17.5734
seq.18215.5	Probable tRNA(His) guanylyltransferase	8.54597		7.67399
seq.23661.61	Probable Xaa-Pro aminopeptidase 3	2.64165		13.2925
seq.11237.49	Procollagen C-endopeptidase enhancer 1	4.00637		3.97073
seq.6081.52	Procollagen C-endopeptidase enhancer 2	2.69546		4.09234
seq.5638.23	Procollagen galactosyltransferase 1	17.3716		37.3426
seq.7234.12	Procollagen galactosyltransferase 2	5.86445		10.9753
seq.6923.1	Procollagen-lysine,2-oxoglutarate 5-dioxygenase 2	3.76109		10.5132
seq.10612.18	Procollagen-lysine,2-oxoglutarate 5-dioxygenase 3	3.4157		5.12909
seq.9076.25	Proenkephalin-A	5.24542		20.0006
seq.20243.26	Profilin-1	3.43572		4.66328
seq.13054.87	Profilin-2	2.12176		20.466
seq.16923.20	Profilin-2	2.59913		3.82298
seq.20922.4	Profilin-4	2.23563		4.03175
seq.5617.41	Pro-FMRFamide-related neuropeptide FF	1.87366		8.09725
seq.15693.9	Progesterone receptor	3.07064		8.47136
seq.5627.53	Progonadoliberin-1	3.71233		20.3087
seq.10708.3	Progonadoliberin-2	3.41794		12.2816
seq.5060.62	Programmed cell death 1 ligand 1	3.84459		8.26719
seq.3004.67	Programmed cell death 1 ligand 2	4.06557		5.59501
seq.18174.79	Programmed cell death 6-interacting protein	3.22584		21.1087
seq.15623.1	Programmed cell death protein 1	1.9471		3.59927
seq.9227.15	Programmed cell death protein 1	2.14825		4.2349
seq.17202.37	Programmed cell death protein 4	2.82183		3.66254
seq.12517.52	Programmed cell death protein 5	4.76982		13.1906
seq.19488.1	Programmed cell death protein 6	2.61585		5.9454
seq.21658.15	Prohibitin-2	2.33111		14.5399
seq.21217.20	Prohibitin-2	5.16289		11.7465
seq.2247.20	Prokineticin-1	1.75084		4.47976
seq.14703.6	Prokineticin-1	5.41144		7.3473
seq.10754.113	Prokineticin-2	3.07105		7.67816
seq.10967.12	Prolactin	3.42715		4.95007
seq.2585.2	Prolactin	4.80048		8.12003
seq.9224.20	Prolactin receptor	1.96391		1.77987
seq.5114.65	Prolactin receptor	2.41865		4.14596
seq.6060.2	Prolactin-inducible protein	7.53012		13.7257
seq.6543.182	Prolactin-releasing peptide	2.27587		4.52472
seq.2915.6	Proliferating cell nuclear antigen	2.70748		3.71788
seq.19364.163	Proliferating cell nuclear antigen	3.81287		50.5595
seq.4258.15	Proliferation-associated protein 2G4	6.05595		6.85596
seq.20439.14	Proline synthase co-transcribed bacterial homolog protein	5.73442		13.038
seq.23302.19	Proline-rich AKT1 substrate 1	4.60762		9.60855
seq.23580.2	Proline-rich protein 15	2.38783		23.5362
seq.9607.39	Proline-rich protein 27	5.48635		13.3561
seq.23929.159	Proline-rich transmembrane protein 2	2.26441		15.4157
seq.19168.71	Proline-serine-threonine phosphatase-interacting protein 1	4.35402		11.9384
seq.10699.52	Prolow-density lipoprotein receptor-related protein 1	2.72768		9.41294
seq.6273.58	Prolyl 3-hydroxylase 1	2.21585		4.24722
seq.11645.9	Prolyl 4-hydroxylase subunit alpha-1	4.32095		9.55314
seq.11348.132	Prolyl 4-hydroxylase subunit alpha-2	3.20312		8.32319
seq.14273.19	Prolyl endopeptidase	9.26781		15.9007
seq.5029.3	Prolyl endopeptidase FAP	2.36385		3.40682
seq.5631.83	Promotilin	2.88851		13.1249
seq.8060.7	Pro-neuregulin-2, membrane-bound isoform	2.87748		3.60672
seq.10981.56	Pro-neuregulin-3, membrane-bound isoform	1.58038		3.08108
seq.20524.38	Pro-neuregulin-3, membrane-bound isoform	2.81654		5.35543
seq.9204.33	Pro-opiomelanocortin	2.94129		10.409
seq.2960.66	Properdin	5.98329		4.35726
seq.4459.68	Proprotein convertase subtilisin/kexin type 7	2.47223		53.4158
seq.8246.9	Proprotein convertase subtilisin/kexin type 9	2.92932		5.4358
seq.5231.79	Proprotein convertase subtilisin/kexin type 9	4.69581		4.17111
seq.6621.10	Prorelaxin H2	5.26005		9.3822
seq.9391.60	ProSAAS	4.46478		8.21757
seq.6207.10	Prosaposin	3.8627		11.3519
seq.21495.134	Prosaposin receptor GPR37	4.06007		22.0367
seq.18458.4	Prostaglandin E synthase 2	3.79495		8.64764
seq.17154.2	Prostaglandin E synthase 3	7.07806		20.3719
seq.12727.7	Prostaglandin F2 receptor negative regulator	2.82283		3.9858
seq.13543.7	Prostaglandin reductase 1	3.3159		30.215
seq.19617.5	Prostaglandin reductase 1	4.53619		40.3554
seq.18943.4	Prostaglandin reductase 2	2.65935		7.88742
seq.17345.12	Prostaglandin reductase 3	15.5309		54.0337
seq.10514.5	Prostaglandin-H2 D-isomerase	5.86841		7.38595
seq.15513.108	Prostasin	2.07628		4.34946
seq.6225.3	Prostasin	5.09887		7.90518
seq.8386.11	Prostate and testis expressed protein 1	2.7904		4.63382
seq.8065.245	Prostate and testis expressed protein 4	2.43551		4.30685
seq.8080.24	Prostate-associated microseminoprotein	2.09624		5.7802
seq.4330.4	Prostate-specific antigen	2.26019		4.61357
seq.13699.6	Prostate-specific antigen	3.11384		5.16726
seq.8468.19	Prostate-specific antigen	3.12678		6.43404
seq.19317.114	Prostatic acid phosphatase	2.55659		4.05904
seq.9337.43	Protachykinin-1	4.13614		41.3359
seq.9057.19	Proteasomal ubiquitin receptor ADRM1	1.93017		3.03248
seq.5918.5	Proteasome activator complex subunit 1	3.34499		9.25344
seq.17694.32	Proteasome activator complex subunit 2	3.68201		22.5632
seq.21136.1	Proteasome assembly chaperone 2	3.34122		50.2302
seq.12729.12	Proteasome assembly chaperone 3	3.37915		6.36723
seq.20967.137	Proteasome assembly chaperone 4	2.02658		15.7557
seq.3859.50	Proteasome subunit alpha type-1	3.26885		9.14021
seq.7880.9	Proteasome subunit alpha type-1	4.32147		14.2043
seq.4280.47	Proteasome subunit alpha type-2	3.19634		8.0695
seq.18926.7	Proteasome subunit alpha type-3	1.44518		3.25905
seq.14099.20	Proteasome subunit alpha type-4	3.51776		5.62044
seq.18925.24	Proteasome subunit alpha type-5	13.1638		29.2574
seq.3860.7	Proteasome subunit alpha type-6	3.10565		7.31555
seq.12460.18	Proteasome subunit alpha type-7	8.91181		55.8308
seq.22540.129	Proteasome subunit beta type 7	4.59934		10.7178
seq.12612.37	Proteasome subunit beta type-1	6.16814		7.79668
seq.21861.8	Proteasome subunit beta type-10	3.62833		6.12417
seq.19252.67	Proteasome subunit beta type-2	1.73003		5.90488
seq.18339.207	Proteasome subunit beta type-3	3.58091		6.6051
seq.18340.2	Proteasome subunit beta type-4	4.96195		16.1544
seq.12580.7	Proteasome subunit beta type-5	3.54382		7.18161
seq.10530.8	Proteasome subunit beta type-6	1.92339		3.35437
seq.18942.11	Proteasome subunit beta type-9	4.07439		11.9429
seq.4706.17	Protein 4.1	5.33315		16.9333
seq.19325.21	Protein ABHD14B	1.81969		13.2397
seq.21780.15	Protein ABHD4	13.6525		10.7847
seq.4322.28	Protein amnionless	2.51375		5.38661
seq.6599.5	Protein APCDD1	1.66481		2.09376
seq.23351.59	Protein arginine N-methyltransferase 1	6.90741		16.975
seq.25454.38	Protein arginine N-methyltransferase 2	4.78466		15.2591
seq.12696.166	Protein arginine N-methyltransferase 3	4.41969		14.0246
seq.11651.24	Protein argonaute-1	2.68691		3.63422
seq.15312.14	Protein argonaute-1	3.1214		26.9109
seq.15323.112	Protein argonaute-3	3.50149		33.4423
seq.22076.34	Protein atonal homolog 1	2.43711		2.60547
seq.9933.49	Protein ATP1B4	3.56556		6.6131
seq.22082.25	Protein BEX2	2.68826		3.7699
seq.23576.46	Protein BEX4	2.9719		8.9477
seq.22083.60	Protein BEX5	1.78621		2.48311
seq.25118.45	Protein bicaudal D homolog 1	4.02294		7.05955
seq.21001.393	Protein BRICK1	2.59708		4.70544
seq.22088.3	Protein BTG1	2.62576		8.59571
seq.11325.8	Protein BTG2	5.646		10.583
seq.22089.13	Protein BTG4	4.54555		15.8227
seq.20401.19	Protein BUD31 homolog	1.88566		2.89063
seq.17327.3	Protein canopy homolog 3	2.28892		56.2133
seq.15465.79	Protein canopy homolog 4	4.92641		17.9637
seq.8838.10	Protein CASC4	2.79272		6.86443
seq.10613.33	Protein CASC4	3.77652		8.75487
seq.6378.2	Protein CEI	4.65308		23.7
seq.12350.86	Protein C-ets-2	3.14492		18.698
seq.9357.4	Protein CREG1	1.95129		3.50232
seq.21604.2	Protein CutA	3.91469		4.9228
seq.24905.22	Protein CXorf40A	4.29136		8.54793
seq.23648.36	Protein DDI1 homolog 1	1.90369		4.27596
seq.25446.34	Protein DDI1 homolog 2	7.51486		72.1273
seq.6373.54	Protein delta homolog 1	2.4437		4.18093
seq.8380.244	Protein delta homolog 1:Cytoplasmic domain	1.60692		1.85886
seq.6496.60	Protein delta homolog 1:Extracellular domain	2.64827		5.58709
seq.9359.9	Protein delta homolog 2	2.84135		6.61215
seq.7178.59	Protein DEPP	2.83126		19.1159
seq.11356.19	Protein DGCR14	2.21875		7.62756
seq.9444.70	Protein DGCR6	2.62764		5.85404
seq.25083.26	Protein diaphanous homolog 1	4.05654		11.8057
seq.11450.110	Protein disulfide-isomerase	1.86062		7.00508
seq.4278.14	Protein disulfide-isomerase	2.60538		2.43507
seq.7832.181	Protein disulfide-isomerase A3	4.09288		13.3589
seq.4719.58	Protein disulfide-isomerase A3	10.1387		12.4326
seq.7146.16	Protein disulfide-isomerase A4	1.75005		4.32516
seq.7146.5	Protein disulfide-isomerase A4	2.56835		3.57565
seq.20525.200	Protein disulfide-isomerase A4	3.63649		12.5291
seq.5593.11	Protein disulfide-isomerase A5	4.49278		9.02313
seq.5650.9	Protein disulfide-isomerase A6	6.65917		16.7036
seq.5654.70	Protein disulfide-isomerase TMX3	1.91099		3.46715
seq.7092.7	Protein disulfide-isomerase-like protein of the testis	2.3169		3.7913
seq.19523.215	Protein DJ-1	2.65881		43.1624
seq.9845.33	Protein DJ-1	3.34988		51.0152
seq.9123.18	Protein Dos	1.8118		2.20088
seq.23272.8	Protein DPCD	3.38038		10.1043
seq.13943.38	Protein dpy-30 homolog	2.73147		22.1404
seq.20947.50	Protein Dr1	3.07665		8.47121
seq.9757.29	Protein enabled homolog	8.94849		14.7347
seq.15688.30	Protein ERGIC-53	2.76938		5.00317
seq.23212.8	Protein EURL homolog	4.29629		36.201
seq.8062.15	Protein eva-1 homolog B	1.46028		3.56938
seq.7008.13	Protein eva-1 homolog C:Cytoplasmic domain	3.16614		9.69053
seq.8877.22	Protein eva-1 homolog C:Extracellular domain	3.32561		5.2739
seq.22560.1	Protein EVI2A	20.6731		23.0413
seq.9365.91	Protein eyes shut homolog	2.96942		4.23659
seq.22137.3	Protein FAM102B	1.98178		5.19716
seq.2760.2	Protein FAM107A	1.53541		3.27798
seq.23783.22	Protein FAM110A	5.33639		13.5548
seq.22371.46	Protein FAM110A	14.46		34.5519
seq.23358.42	Protein FAM118A	3.19058		23.4303
seq.23350.66	Protein FAM118B	3.6141		27.6149
seq.8556.5	Protein FAM134B	2.3797		14.0349
seq.7856.51	Protein FAM151A	1.92622		3.11753
seq.23518.7	Protein FAM151B	3.41952		39.8612
seq.25081.6	Protein FAM160B1	10.7121		16.1833
seq.6531.29	Protein FAM162A	5.74987		42.5858
seq.11163.7	Protein FAM162B	1.65777		4.73054
seq.10880.38	Protein FAM163B	2.60723		26.2131
seq.5610.32	Protein FAM171A1	2.24897		5.25602
seq.13479.8	Protein FAM171A2	2.86232		5.68276
seq.8061.102	Protein FAM171B:Cytoplasmic domain	2.23875		3.33662
seq.8851.42	Protein FAM171B:Extracellular domain	1.99683		2.37573
seq.8786.6	Protein FAM171B:Extracellular domain	2.79428		5.14307
seq.5615.62	Protein FAM172A	2.91428		2.58123
seq.7148.42	Protein FAM173A	1.7993		6.1979
seq.8039.41	Protein FAM177A1	2.88504		6.8846
seq.5719.66	Protein FAM189A2	2.15375		6.00252
seq.5699.19	Protein FAM189A2	2.62761		5.62244
seq.5753.21	Protein FAM19A1	18.6487		21.6081
seq.6430.36	Protein FAM19A2	1.29668		2.74798
seq.7839.99	Protein FAM19A3	2.53499		3.34384
seq.6511.17	Protein FAM19A4	1.71453		1.49403
seq.5609.92	Protein FAM19A5	3.08369		7.33954
seq.22140.6	Protein FAM204A	2.63621		6.61077
seq.7066.199	Protein FAM209B	2.21518		3.84551
seq.14593.152	Protein FAM210A	6.53527		17.4151
seq.24447.26	Protein FAM221A	2.87458		7.392
seq.25493.11	Protein FAM221B	3.19813		24.2755
seq.23335.31	Protein FAM229A	2.00774		5.02088
seq.9981.18	Protein FAM234B:C-term	1.95559		2.42371
seq.7892.132	Protein FAM234B:N-term	1.75746		3.78945
seq.8775.61	Protein FAM24B	2.02726		2.73483
seq.21555.17	Protein FAM3A	4.3731		18.0936
seq.5618.50	Protein FAM3B	1.98939		8.86133
seq.9177.6	Protein FAM3B	4.2945		10.7912
seq.20520.14	Protein FAM3C	3.41263		4.90344
seq.13102.1	Protein FAM3D	2.63983		7.08122
seq.7919.278	Protein FAM3D	4.67353		9.44588
seq.23535.3	Protein FAM45A	4.86476		17.3639
seq.23523.14	Protein FAM49A	3.03262		7.13845
seq.19176.27	Protein FAM49B	2.10739		2.33703
seq.20461.58	Protein FAM50A	1.47498		10.5813
seq.20426.34	Protein FAM84A	5.60046		12.327
seq.21141.9	Protein FAM84B	3.23009		3.84478
seq.24642.21	Protein FAM92A	2.62337		1.95164
seq.23315.30	Protein FAM9B	1.90279		2.79213
seq.25473.62	Protein farnesyltransferase/geranylgeranyltransferase type-1 subunit alpha	6.72313		31.6131
seq.12740.55	Protein FEV	2.69719		27.7557
seq.12677.164	Protein flightless-1 homolog	4.18537		24.2964
seq.23268.15	Protein FRG1	2.37701		7.88895
seq.7065.1	Protein G6b:Isoform A, Extracellular domain	8.48767		12.2903
seq.8659.68	Protein G6b:Isoform B, Cytoplasmic domain	1.52821		3.09953
seq.12963.1	Protein GPR107	2.68494		5.23213
seq.22977.18	Protein HEXIM1	2.69441		5.78608
seq.15596.7	Protein HEXIM1	5.34246		15.2946
seq.14205.6	Protein HEXIM2	2.25634		8.98401
seq.24488.8	Protein HID1	4.85175		4.82824
seq.8686.342	Protein Hikeshi	3.90715		6.64813
seq.20463.315	Protein IMPACT	9.86823		20.0171
seq.7754.11	Protein jagged-1:Cytoplasmic domain	3.80132		6.53645
seq.5092.51	Protein jagged-1:Extracellular domain	4.54959		9.43781
seq.5093.47	Protein jagged-2	2.32258		6.12887
seq.9038.12	Protein JTB	3.2805		7.36297
seq.12623.84	Protein Jumonji	5.50427		6.86243
seq.18284.77	Protein KIBRA	1.46347		6.45157
seq.3392.68	Protein kinase B gamma	3.68775		9.96448
seq.2644.11	Protein kinase C alpha type	7.47851		5.72157
seq.12676.1	Protein kinase C and casein kinase substrate in neurons protein 1	3.49327		7.51357
seq.25048.30	Protein kinase C and casein kinase substrate in neurons protein 2	4.92003		11.0135
seq.14674.63	Protein kinase C and casein kinase substrate in neurons protein 3	2.81293		7.27502
seq.5475.10	Protein kinase C beta type (splice variant beta-II)	9.6054		13.0033
seq.2869.68	Protein kinase C delta type	4.35572		11.1476
seq.5476.66	Protein kinase C gamma type	2.33742		4.7403
seq.3379.29	Protein kinase C iota type	6.75081		42.0667
seq.3817.18	Protein kinase C theta type	9.49883		16.3066
seq.6544.33	Protein kinase C-binding protein NELL1	2.56604		1.90848
seq.11112.18	Protein kish-A	2.63852		5.06027
seq.13421.17	Protein kish-B	1.82683		3.11987
seq.23526.25	Protein KTI12 homolog	10.0881		74.5487
seq.10621.26	Protein Largen	2.87609		7.54937
seq.8378.3	Protein LDOC1	1.70488		3.64909
seq.20954.27	Protein LDOC1L	3.30848		6.08184
seq.7154.92	Protein LEG1 homolog	6.73309		12.8941
seq.21350.29	Protein lin-28 homolog B	3.27105		2.87996
seq.18910.45	Protein lin-7 homolog A	1.94724		4.50001
seq.22989.24	Protein lin-7 homolog A	3.36478		8.17279
seq.15612.5	Protein lin-7 homolog B	3.27191		20.446
seq.4238.4	Protein lin-7 homolog B	3.39658		3.92939
seq.22990.20	Protein lin-7 homolog B	5.71011		30.4216
seq.12986.12	Protein lin-7 homolog C	12.2598		27.789
seq.20380.50	Protein LSM12 homolog	7.77087		36.7464
seq.19338.3	Protein LZIC	2.42592		6.82502
seq.21008.113	Protein mago nashi homolog	3.57054		8.3833
seq.16875.13	Protein mago nashi homolog 2	3.01683		5.57404
seq.21864.20	Protein MAK16 homolog	4.92324		10.5022
seq.12411.60	Protein max	5.46968		10.3393
seq.23593.14	Protein MB21D2	2.6906		11.7829
seq.13229.20	Protein Mdm4	7.01331		10.5118
seq.19110.6	Protein MEMO1	2.96131		5.50479
seq.5744.12	Protein MENT	3.17531		26.3972
seq.8255.34	Protein MRVI1	5.18695		34.1457
seq.22514.12	Protein naked cuticle homolog 2	3.56026		17.6117
seq.18261.34	Protein NATD1	3.03643		3.94036
seq.6604.59	Protein NDNF	2.50194		4.75442
seq.19215.7	Protein NDRG1	2.54977		3.97959
seq.24463.1	Protein NDRG2	1.70484		11.7205
seq.18312.68	Protein NDRG3	2.48622		10.5649
seq.7934.11	Protein NDRG4	4.06688		5.15022
seq.23304.1	Protein NipSnap homolog 3B	28.0034		25.001
seq.2737.22	Protein NOV homolog	2.14427		7.32213
seq.23524.2	Protein N-terminal asparagine amidohydrolase	4.51085		44.6995
seq.24649.11	Protein N-terminal glutamine amidohydrolase	5.04747		16.6318
seq.25248.28	Protein numb homolog	3.50127		21.5967
seq.6467.65	Protein O-glucosyltransferase 1	3.36864		10.7754
seq.8253.2	Protein O-linked-mannose beta-1,2-N-acetylglucosaminyltransferase 1	2.13954		3.70536
seq.6359.50	Protein O-linked-mannose beta-1,4-N-acetylglucosaminyltransferase 2	3.47682		11.9268
seq.10582.36	Protein O-mannose kinase	7.93123		10.0884
seq.12916.3	Protein p13 MTCP-1	2.1466		1.97057
seq.19374.72	Protein p13 MTCP-1	4.45689		10.5225
seq.12431.13	Protein pelota homolog	3.18382		5.24166
seq.19303.64	Protein PET117 homolog, mitochondrial	4.0225		13.2292
seq.19117.3	Protein phosphatase 1 regulatory subunit 14A	3.61649		22.7181
seq.17706.4	Protein phosphatase 1 regulatory subunit 1A	2.28343		14.3655
seq.23589.21	Protein phosphatase 1 regulatory subunit 27	2.16173		4.09134
seq.21687.3	Protein phosphatase 1 regulatory subunit 29	1.79307		2.66652
seq.12768.3	Protein phosphatase 1 regulatory subunit 3B	1.54064		4.59816
seq.24423.9	Protein phosphatase 1 regulatory subunit 3G	2.27976		4.05098
seq.22536.1	Protein phosphatase 1 regulatory subunit 42	2.52856		6.18507
seq.12619.14	Protein phosphatase 1A	11.372		43.9893
seq.22009.1	Protein phosphatase 1B	2.39936		27.2156
seq.11315.148	Protein phosphatase 1D	2.31303		1.8554
seq.23923.26	Protein phosphatase 1F	7.15179		89.9038
seq.21823.5	Protein phosphatase 1G	2.91205		1.53254
seq.7187.3	Protein phosphatase 1L	2.38189		8.44613
seq.22862.44	Protein phosphatase 1M	4.30244		45.8341
seq.19152.4	Protein phosphatase inhibitor 2	3.70936		10.5235
seq.17852.5	Protein phosphatase methylesterase 1	3.59805		7.04877
seq.22537.5	Protein phosphatase PTC7 homolog	6.94893		8.26142
seq.12518.289	Protein polybromo-1	1.89021		6.65018
seq.7253.6	Protein quaking	2.7671		5.153
seq.7207.4	Protein Red	1.60506		3.27077
seq.11591.43	Protein regulator of cytokinesis 1	1.2678		1.2707
seq.15310.61	Protein regulator of cytokinesis 1	2.34872		4.16492
seq.24677.106	Protein RER1	6.62669		14.3784
seq.11228.37	Protein RIC-3	2.93483		3.18666
seq.9767.22	Protein ripply1	2.20312		4.50988
seq.24634.1	Protein ripply3	1.76902		4.53293
seq.23343.6	Protein rogdi homolog	2.85584		4.22393
seq.23534.27	Protein RTF2 homolog	21.9368		25.5625
seq.15318.75	Protein S100-A10	4.05621		2.94946
seq.14011.17	Protein S100-A11	2.78371		8.20853
seq.5852.6	Protein S100-A12	4.7965		25.0365
seq.7223.60	Protein S100-A13	3.88225		4.6972
seq.23023.21	Protein S100-A14	2.36713		9.81907
seq.17828.3	Protein S100-A14	2.7747		5.76303
seq.17836.17	Protein S100-A16	1.71427		3.86059
seq.11969.5	Protein S100-A2	1.86015		4.38214
seq.15297.3	Protein S100-A3	7.55606		10.0176
seq.9750.7	Protein S100-A4	3.82067		14.9961
seq.14116.129	Protein S100-A4	6.78171		51.4725
seq.15303.63	Protein S100-A5	3.97498		39.1887
seq.13090.17	Protein S100-A6	3.30097		46.0574
seq.7916.10	Protein S100-A7	6.81787		6.88359
seq.17145.1	Protein S100-A8/A9 heterodimer	2.12305		7.58484
seq.7812.11	Protein S100-A9	2.76965		4.083
seq.5339.49	Protein S100-A9	3.35552		6.74795
seq.9926.4	Protein S100-P	2.06591		22.6659
seq.18928.10	Protein S100-Z	1.74922		2.28856
seq.7853.19	Protein SCO1 homolog, mitochondrial	2.23909		15.8019
seq.16851.50	Protein SCO2 homolog, mitochondrial	4.6361		14.6073
seq.14689.3	Protein SEC13 homolog	4.18945		35.8356
seq.9082.25	Protein sel-1 homolog 2	3.5269		8.45541
seq.8985.13	Protein SERAC1	4.6821		3.63196
seq.5364.7	Protein SET	4.55138		7.50028
seq.17818.22	Protein SGT1 homolog	4.35446		8.73377
seq.10449.31	Protein shisa-2 homolog	3.54929		10.3718
seq.23671.11	Protein Spindly	2.60561		7.05522
seq.17699.43	Protein timeless homolog	2.77495		4.25493
seq.6936.7	Protein TMEPAI	1.46882		3.11844
seq.7878.2	Protein transport protein Sec61 subunit beta	1.78438		3.47316
seq.8872.1	Protein transport protein Sec61 subunit gamma	5.37956		8.78535
seq.18181.2	Protein TSSC4	4.06611		27.2345
seq.9060.27	Protein turtle homolog B	5.29365		9.21094
seq.21361.8	Protein TXNRD3NB	3.3981		6.08264
seq.17812.2	Protein tyrosine phosphatase type IVA 1	2.82491		7.53195
seq.11699.16	Protein tyrosine phosphatase type IVA 2	4.42794		16.333
seq.19231.22	Protein tyrosine phosphatase type IVA 3	3.70356		13.1867
seq.21105.23	Protein unc-119 homolog B	6.49286		17.0354
seq.14052.26	Protein unc-13 homolog A	2.3463		6.32786
seq.24942.22	Protein unc-13 homolog D	9.81297		14.8199
seq.11712.207	Protein unc-45 homolog A	4.96782		46.9598
seq.13082.9	Protein unc-45 homolog A	22.5583		115.811
seq.13487.24	Protein unc-93 homolog B1	2.16717		13.4427
seq.24951.3	Protein VAC14 homolog	3.403		15.4171
seq.10695.12	Protein WFDC10B	1.70391		10.9863
seq.7969.163	Protein WFDC11	1.78006		6.70388
seq.10044.12	Protein Wnt-10a	15.9094		19.777
seq.21940.12	Protein Wnt-10b	2.56745		8.40944
seq.21942.14	Protein Wnt-16	1.99576		3.78608
seq.21943.170	Protein Wnt-16	5.0675		9.41659
seq.13236.25	Protein Wnt-3a	5.93036		7.03669
seq.13268.45	Protein Wnt-5a	3.77069		5.88776
seq.21945.4	Protein Wnt-5b	5.05714		6.48711
seq.4889.82	Protein Wnt-7a	2.42568		3.99805
seq.23391.20	Protein XRP2	9.72134		15.2562
seq.9984.12	Protein YIPF6	1.75033		2.2535
seq.13119.26	Protein Z-dependent protease inhibitor	3.0227		26.405
seq.6583.67	Protein Z-dependent protease inhibitor	3.85505		7.15215
seq.18302.204	Protein zwilch homolog	5.03359		8.45246
seq.23616.4	Protein-arginine deiminase type-1	12.7145		10.0113
seq.22001.23	Protein-arginine deiminase type-2	3.38219		4.49277
seq.21237.24	Protein-arginine deiminase type-4	24.6147		128.575
seq.18934.50	Protein-glutamine gamma-glutamyltransferase 2	8.21024		7.90732
seq.18933.4	Protein-glutamine gamma-glutamyltransferase 4	1.89944		3.76677
seq.4471.50	Protein-glutamine gamma-glutamyltransferase E	7.65426		32.7055
seq.11242.33	Protein-glutamine gamma-glutamyltransferase K	2.86421		5.7186
seq.18160.2	Protein-L-isoaspartate(D-aspartate) O-methyltransferase	2.97996		13.9395
seq.23564.83	Protein-lysine methyltransferase METTL21C	2.39116		3.93782
seq.25240.1	Protein-lysine N-methyltransferase EEF2KMT	2.04653		12.5559
seq.25070.18	Protein-methionine sulfoxide oxidase MICAL1	14.8508		22.6418
seq.11395.5	Protein-tyrosine kinase 2-beta:4.1 protein, ezrin, radixin, moesin domain	5.75185		24.4634
seq.8918.64	Protein-tyrosine kinase 2-beta:Focal adhesion targeting domain	2.71653		5.38135
seq.3832.51	Protein-tyrosine kinase 6	2.48004		3.33897
seq.7928.183	Protein-tyrosine sulfotransferase 1	5.41822		15.537
seq.8024.64	Protein-tyrosine sulfotransferase 2	2.91951		7.92728
seq.9015.1	Proteoglycan 3	4.12726		13.1978
seq.5659.11	Pro-Thyrotropin-releasing hormone	1.17584		5.75385
seq.8758.2	Protocadherin alpha-7	2.15422		4.25904
seq.7193.98	Protocadherin alpha-C1	1.4609		10.1278
seq.9361.7	Protocadherin alpha-C2	4.862		10.812
seq.9941.70	Protocadherin beta-1	1.73976		1.80805
seq.9963.19	Protocadherin beta-10	1.89666		5.18588
seq.10748.216	Protocadherin beta-2	3.47823		32.49
seq.8071.114	Protocadherin beta-7	11.1133		12.2216
seq.6457.50	Protocadherin gamma-A1	3.52949		4.92506
seq.6321.65	Protocadherin gamma-A10	3.18036		7.09391
seq.6938.21	Protocadherin gamma-A12	3.77165		7.29047
seq.7175.4	Protocadherin gamma-A2	4.0448		8.27832
seq.11872.9	Protocadherin gamma-B1	4.46051		8.59147
seq.7859.21	Protocadherin gamma-C3	5.73454		9.25327
seq.7983.1	Protocadherin gamma-C5	1.70301		2.86126
seq.24967.4	Protocadherin-1	4.77702		6.95308
seq.8780.2	Protocadherin-10:Cytoplasmic domain	3.55429		16.0584
seq.9018.38	Protocadherin-10:Extracellular domain	4.55497		10.398
seq.21704.8	Protocadherin-12	5.09044		11.5505
seq.21395.23	Protocadherin-17	3.77248		6.2835
seq.10558.26	Protocadherin-9	3.2444		5.59443
seq.21397.21	Protogenin	5.62658		8.80948
seq.19787.14	Proto-oncogene tyrosine-protein kinase MER	2.95178		5.44251
seq.20572.6	Proto-oncogene tyrosine-protein kinase MER	5.8078		17.141
seq.3220.40	Proto-oncogene tyrosine-protein kinase receptor Ret	2.59732		3.79151
seq.9032.30	Proto-oncogene tyrosine-protein kinase ROS	6.30501		16.7436
seq.15433.4	Proto-oncogene tyrosine-protein kinase Src	4.77331		72.4281
seq.5275.28	Proto-oncogene vav	6.18016		64.9266
seq.13432.9	Protrudin:Cytoplasmic domain, region 1, isoform 6	2.15588		5.04593
seq.9102.28	Protrudin:Cytoplasmic domain, region 2, isoform 5	3.81014		12.396
seq.4154.57	P-selectin	4.91421		13.9725
seq.6963.82	P-selectin glycoprotein ligand 1:Cytoplasmic domain	13.2416		24.4276
seq.11266.8	P-selectin glycoprotein ligand 1:Extracellular domain	3.60634		5.73632
seq.6433.57	Pseudokinase FAM20A	3.37165		6.47035
seq.20912.10	Pseudouridine-5'-phosphatase	2.43395		5.93217
seq.23656.9	Pseudouridylate synthase 7 homolog	17.2684		48.6594
seq.19180.38	PTB domain-containing engulfment adapter protein 1	7.57387		18.6799
seq.23291.18	PTB-containing, cubilin and LRP1-interacting protein	3.62312		14.9118
seq.11313.100	Pterin-4-alpha-carbinolamine dehydratase	5.05267		4.49323
seq.6899.37	Pterin-4-alpha-carbinolamine dehydratase 2	4.53904		13.1118
seq.10672.75	Pulmonary surfactant-associated protein B	5.84222		33.5316
seq.19590.46	Pulmonary surfactant-associated protein D	3.4282		3.95817
seq.4414.69	Pulmonary surfactant-associated protein D	3.5385		6.09644
seq.15435.4	Purine nucleoside phosphorylase	2.44048		8.87493
seq.10039.32	Purine nucleoside phosphorylase	3.68175		7.31364
seq.20434.23	Purkinje cell protein 4-like protein 1	2.2828		9.84983
seq.5716.49	Putative chondrosarcoma-associated gene 1 protein	3.89254		14.994
seq.20376.64	Putative deoxyribonuclease TATDN1	2.01957		4.32321
seq.20936.8	Putative deoxyribonuclease TATDN3	2.56873		7.69266
seq.18280.29	Putative D-tyrosyl-tRNA(Tyr) deacylase 2	2.42174		10.1649
seq.21156.5	Putative glutathione-specific gamma-glutamylcyclotransferase 2	2.28592		15.1056
seq.25074.119	Putative glycerol kinase 5	3.86048		8.51729
seq.10064.12	Putative hydrolase RBBP9	2.26475		9.61584
seq.8850.5	Putative inactive group IIC secretory phospholipase A2	2.76913		7.22227
seq.20464.7	Putative KHDC1-like protein	3.38849		4.39729
seq.21804.15	Putative KHDC1-like protein	3.5266		7.4664
seq.25433.25	Putative methyltransferase NSUN6	4.36019		9.7715
seq.20386.15	Putative peptidyl-tRNA hydrolase PTRHD1	4.80317		89.9339
seq.6536.54	Putative phospholipase B-like 2	2.61894		2.50056
seq.23336.2	Putative potassium channel regulatory protein	5.86585		5.58603
seq.7967.38	Putative POTE ankyrin domain family member M	3.61822		5.46191
seq.5651.50	Putative pregnancy-specific beta-1-glycoprotein 7	3.07407		4.98272
seq.22142.4	Putative protein N-methyltransferase FAM86B1	1.75758		3.74254
seq.9524.46	Putative spermatogenesis-associated protein 31D4	1.6566		3.28165
seq.7939.1	Putative uncharacterized protein PQLC2L	3.19724		6.21274
seq.24267.24	PWWP domain-containing protein 2B	4.90443		8.98884
seq.22385.2	PWWP domain-containing protein MUM1	2.58547		23.8249
seq.11098.1	Pyridoxal kinase	3.18732		21.3433
seq.3897.61	Pyridoxal phosphate phosphatase	2.76812		8.48364
seq.21329.66	Pyridoxal phosphate phosphatase PHOSPHO2	2.2682		3.53734
seq.17804.102	Pyridoxine-5'-phosphate oxidase	3.44028		9.77391
seq.12835.101	Pyrin domain-containing protein 1	2.8072		9.94218
seq.20432.6	Pyroglutamyl-peptidase 1	2.40574		6.99802
seq.18170.46	Pyrroline-5-carboxylate reductase 1, mitochondrial	1.96177		1.8491
seq.18328.36	Pyrroline-5-carboxylate reductase 2	3.23168		5.84008
seq.13990.1	Pyruvate carboxylase, mitochondrial	3.0832		26.8041
seq.22526.81	Pyruvate dehydrogenase E1 component beta subunit	4.31518		8.26305
seq.25249.33	Pyruvate dehydrogenase E1 component subunit alpha, testis-specific form, mitochondrial	8.35617		41.7405
seq.18319.7	Pyruvate dehydrogenase protein X component, mitochondrial	7.80477		52.6408
seq.11203.97	Pyruvate kinase PKLR	5.20472		39.0653
seq.15607.56	Pyruvate kinase PKLR	5.5627		21.2938
seq.4240.31	Pyruvate kinase PKM	14.9117		91.6696
seq.21380.77	Queuine tRNA-ribosyltransferase	5.21163		5.92652
seq.21373.8	Queuine tRNA-ribosyltransferase subunit QTRTD1	4.28204		17.7505
seq.13983.27	Quinone oxidoreductase	5.94437		48.3831
seq.17748.21	Quinone oxidoreductase PIG3	2.29302		13.183
seq.9207.60	Quinone oxidoreductase-like protein 1	5.61014		25.6684
seq.23022.5	Rab GDP dissociation inhibitor alpha	2.48451		14.7864
seq.16810.3	Rab GDP dissociation inhibitor alpha	2.92276		5.73833
seq.2647.66	Rab GDP dissociation inhibitor beta	4.17485		7.38682
seq.25286.33	Rab GTPase-activating protein 1-like	2.68553		11.1753
seq.24417.22	Rab GTPase-binding effector protein 1	3.04441		12.7753
seq.25500.6	Rab11 family-interacting protein 3	3.00027		21.7576
seq.7247.1	RAB6-interacting golgin	3.8883		2.36994
seq.13599.15	Rab9 effector protein with kelch motifs	4.10083		8.34933
seq.24244.81	Rab-interacting lysosomal protein	3.20738		10.5332
seq.23312.16	Rab-like protein 3	8.95463		13.7922
seq.25276.32	Rab-like protein 6	3.16801		9.84609
seq.13587.10	Rac GTPase-activating protein 1	7.20839		26.1197
seq.2867.52	RAC-alpha serine/threonine-protein kinase	2.88211		20.1424
seq.15627.83	RAC-alpha serine/threonine-protein kinase	3.74836		14.0892
seq.14685.17	RAC-beta serine/threonine-protein kinase	2.61301		5.74482
seq.5360.9	RAC-beta serine/threonine-protein kinase	4.53557		46.8876
seq.9786.310	Radiation-inducible immediate-early gene IEX-1	3.77762		10.1097
seq.18373.13	Radixin	2.63827		8.49161
seq.10001.7	RAF proto-oncogene serine/threonine-protein kinase	3.18355		11.3096
seq.15329.167	Ragulator complex protein LAMTOR2	10.0809		10.5676
seq.12490.92	Ragulator complex protein LAMTOR3	2.67847		20.3225
seq.24944.12	RalBP1-associated Eps domain-containing protein 2	4.09129		11.037
seq.25036.10	Ran GTPase-activating protein 1	4.26138		49.0971
seq.14037.18	Ran-binding protein 3	2.07461		4.17286
seq.18191.23	Ran-specific GTPase-activating protein	2.88131		22.3498
seq.25956.9	Rap guanine nucleotide exchange factor 1	3.84703		5.82197
seq.9059.14	Rap guanine nucleotide exchange factor 5	3.73562		12.2296
seq.13735.1	Rap1 GTPase-activating protein 1	2.0293		5.2576
seq.14106.46	Rap1 GTPase-GDP dissociation stimulator 1	2.86773		15.4738
seq.22013.6	Ras association domain-containing protein 2	4.77598		4.10531
seq.23406.3	Ras association domain-containing protein 5	2.66112		5.79015
seq.5481.16	Ras GTPase-activating protein 1	5.51704		12.5736
seq.19266.35	Ras GTPase-activating protein-binding protein 1	4.80044		13.5934
seq.9831.12	Ras GTPase-activating protein-binding protein 2	4.16813		13.3373
seq.17822.57	Ras-related and estrogen-regulated growth inhibitor	2.95299		5.41391
seq.2870.29	Ras-related C3 botulinum toxin substrate 1	8.01414		20.5641
seq.18950.13	Ras-related C3 botulinum toxin substrate 2	10.5049		22.693
seq.16769.20	Ras-related C3 botulinum toxin substrate 3	5.2404		12.3094
seq.12548.75	Ras-related GTP-binding protein C	2.71387		23.2595
seq.18297.8	Ras-related protein M-Ras	2.15384		3.29424
seq.17744.31	Ras-related protein Rab-11A	6.22726		10.2744
seq.20086.5	Ras-related protein Rab-11B	5.24358		16.164
seq.19282.3	Ras-related protein Rab-13	6.0507		15.2419
seq.14283.12	Ras-related protein Rab-14	2.86889		10.908
seq.11118.107	Ras-related protein Rab-17	5.34749		21.95
seq.12945.33	Ras-related protein Rab-18	13.5737		24.9681
seq.19223.6	Ras-related protein Rab-1A	4.5205		62.1111
seq.19278.19	Ras-related protein Rab-1B	18.9464		20.5004
seq.17514.48	Ras-related protein Rab-21	32.1991		55.3309
seq.12408.333	Ras-related protein Rab-22A	8.96312		53.8798
seq.20958.13	Ras-related protein Rab-23	30.7674		24.3295
seq.20934.13	Ras-related protein Rab-24	10.3756		24.764
seq.6997.32	Ras-related protein Rab-26	2.78075		5.58961
seq.9504.19	Ras-related protein Rab-27A	12.9738		9.98064
seq.13596.3	Ras-related protein Rab-27B	2.66616		3.0788
seq.16857.2	Ras-related protein Rab-2A	4.57771		44.2416
seq.23008.4	Ras-related protein Rab-2A	6.18746		31.4315
seq.19253.82	Ras-related protein Rab-2B	2.64086		26.3114
seq.13597.20	Ras-related protein Rab-31	8.25348		16.4705
seq.17778.19	Ras-related protein Rab-32	27.4218		54.8989
seq.23255.7	Ras-related protein Rab-33A	6.74885		10.2693
seq.13514.121	Ras-related protein Rab-35	4.26883		9.67718
seq.23282.19	Ras-related protein Rab-37	2.45202		5.95125
seq.23310.51	Ras-related protein Rab-38	2.8344		24.6513
seq.12403.30	Ras-related protein Rab-39B	1.61147		8.08382
seq.17516.7	Ras-related protein Rab-3A	6.20034		9.7976
seq.16847.39	Ras-related protein Rab-3B	4.15885		7.39091
seq.19586.89	Ras-related protein Rab-3C	21.2023		69.0714
seq.10780.10	Ras-related protein Rab-3D	3.1089		6.11593
seq.19379.154	Ras-related protein Rab-3D	18.9537		22.6433
seq.19808.26	Ras-related protein Rab-3D	27.0865		20.0743
seq.23283.9	Ras-related protein Rab-43	2.46072		3.17298
seq.16883.57	Ras-related protein Rab-4A	4.67258		13.4092
seq.23329.52	Ras-related protein Rab-4B	7.48019		21.8254
seq.17205.21	Ras-related protein Rab-5A	4.71855		17.1048
seq.19222.124	Ras-related protein Rab-5B	3.36544		7.62679
seq.14287.6	Ras-related protein Rab-5C	4.54681		12.0617
seq.20083.1	Ras-related protein Rab-6A	6.74026		39.4375
seq.14271.23	Ras-related protein Rab-6B	6.62413		10.2985
seq.23915.18	Ras-related protein Rab-7	12.0275		9.32367
seq.12409.90	Ras-related protein Rab-7b	1.7515		2.42571
seq.20167.6	Ras-related protein Rab-8B	26.2228		99.1257
seq.14332.3	Ras-related protein Ral-A	5.46976		9.46099
seq.18432.32	Ras-related protein Ral-B	23.9641		29.9242
seq.9885.41	Ras-related protein Rap-2a	2.47153		6.04982
seq.17742.2	Ras-related protein R-Ras	4.80877		20.9503
seq.12361.102	Ras-related protein R-Ras2	2.83922		4.81636
seq.15436.40	Receptor activity-modifying protein 1	1.5827		3.23164
seq.15437.11	Receptor activity-modifying protein 3	0.966651		2.64118
seq.23305.38	Receptor expression-enhancing protein 2	4.07281		37.3247
seq.2616.23	Receptor tyrosine-protein kinase erbB-2	3.23083		2.58823
seq.2617.56	Receptor tyrosine-protein kinase erbB-3	2.41503		4.87318
seq.2618.10	Receptor tyrosine-protein kinase erbB-4	2.32869		4.52878
seq.19802.22	Receptor-binding cancer antigen expressed on SiSo cells	2.01746		7.40934
seq.19323.1	Receptor-binding cancer antigen expressed on SiSo cells	3.43339		9.59336
seq.8993.151	Receptor-interacting serine/threonine-protein kinase 2	2.6004		38.2542
seq.8970.9	Receptor-interacting serine/threonine-protein kinase 2	2.65532		5.63161
seq.18315.38	Receptor-transporting protein 4	3.28013		27.148
seq.3437.80	Receptor-type tyrosine-protein kinase FLT3	7.42999		25.2741
seq.9296.15	Receptor-type tyrosine-protein phosphatase delta	2.37079		6.3459
seq.8250.2	Receptor-type tyrosine-protein phosphatase eta	1.90073		5.09092
seq.11988.24	Receptor-type tyrosine-protein phosphatase H	2.35212		3.97226
seq.6361.49	Receptor-type tyrosine-protein phosphatase R	3.01232		6.11993
seq.6049.64	Receptor-type tyrosine-protein phosphatase S	6.14214		7.69964
seq.8337.65	Receptor-type tyrosine-protein phosphatase U	2.48456		8.11448
seq.25954.3	Receptor-type tyrosine-protein phosphatase-like N	1.82616		9.12836
seq.14334.3	Recoverin	2.54301		4.91921
seq.13926.1	RecQ-mediated genome instability protein 1	2.95073		8.36901
seq.13423.94	Redox-regulatory protein FAM213A	1.53498		3.9351
seq.21713.11	Reelin	2.49205		10.9179
seq.9277.16	Regenerating islet-derived protein 3-alpha	3.70276		7.35955
seq.15304.1	Regenerating islet-derived protein 3-alpha	4.23229		7.48809
seq.15476.6	Regenerating islet-derived protein 3-gamma	1.9089		4.83349
seq.9352.86	Regenerating islet-derived protein 3-gamma	4.1137		8.74891
seq.11102.22	Regenerating islet-derived protein 4	6.77717		9.37647
seq.23224.11	Regucalcin	2.60158		20.3876
seq.13515.8	Regulation of nuclear pre-mRNA domain-containing protein 1A	1.82873		4.63743
seq.19126.4	Regulation of nuclear pre-mRNA domain-containing protein 1B	1.99628		3.25259
seq.18945.11	Regulator of G-protein signaling 1	5.78686		6.04957
seq.11634.32	Regulator of G-protein signaling 10	5.98586		12.659
seq.22548.18	Regulator of G-protein signaling 13	8.27998		24.9977
seq.21342.25	Regulator of G-protein signaling 14	1.65321		12.4191
seq.21255.2	Regulator of G-protein signaling 16	3.94474		9.42426
seq.13982.33	Regulator of G-protein signaling 18	5.33081		12.2177
seq.12713.365	Regulator of G-protein signaling 19	4.23134		10.6644
seq.19381.7	Regulator of G-protein signaling 21	2.03656		7.50885
seq.19819.7	Regulator of G-protein signaling 21	2.96891		1.31546
seq.12827.37	Regulator of G-protein signaling 3	3.61731		3.22622
seq.17855.28	Regulator of G-protein signaling 4	1.30959		1.97477
seq.23020.18	Regulator of G-protein signaling 4	2.7527		6.18829
seq.16850.5	Regulator of G-protein signaling 5	2.68503		5.52427
seq.12538.19	Regulator of G-protein signaling 7	6.77723		5.51621
seq.11666.72	Regulator of G-protein signaling 8	4.6948		12.374
seq.7096.30	Regulator of microtubule dynamics protein 1	4.34957		7.10904
seq.9290.8	Regulator of microtubule dynamics protein 3	2.00709		6.4705
seq.12726.3	Regulatory factor X-associated protein	2.44151		6.81519
seq.14135.3	Relaxin receptor 1	1.72505		2.54885
seq.6027.31	Relaxin-3	1.5214		4.64523
seq.13399.33	RELT-like protein 1	1.82923		4.19087
seq.6600.70	RELT-like protein 2	2.32717		4.4407
seq.3396.54	Renin	3.25939		8.85981
seq.23422.47	Replication factor C 37 kDa subunit	8.87601		16.1495
seq.13554.78	Replication initiator 1	1.73135		2.20473
seq.19264.6	Replication protein A 32 kDa subunit	2.96705		8.03897
seq.5483.1	Repulsive guidance molecule A	3.06517		6.37164
seq.3046.31	Resistin	7.28294		9.90502
seq.22007.1	Resistin-like beta	5.72499		21.1709
seq.23375.4	Ret finger protein-like 3	4.91952		10.1833
seq.9322.15	Reticulocalbin-1	43.8985		55.3293
seq.16858.384	Reticulocalbin-3	2.4468		6.12141
seq.23017.17	Reticulocalbin-3	5.34777		5.10069
seq.24651.1	Reticulon-1	2.61765		6.0084
seq.5105.2	Reticulon-4 receptor	1.62171		8.60025
seq.20546.71	Reticulon-4 receptor-like 1	4.1965		5.10892
seq.18180.58	Reticulon-4-interacting protein 1, mitochondrial	5.84495		11.4165
seq.20393.10	Retinal cone rhodopsin-sensitive cGMP 3',5'-cyclic phosphodiesterase subunit gamma	1.85779		2.61406
seq.11265.8	Retinal dehydrogenase 1	2.87385		81.6944
seq.20055.40	Retinal dehydrogenase 2	3.11599		5.90551
seq.13491.40	Retinal rod rhodopsin-sensitive cGMP 3',5'-cyclic phosphodiesterase subunit delta	1.58314		4.25274
seq.12936.38	Retinaldehyde-binding protein 1	2.41945		1.66485
seq.6434.18	Retina-specific copper amine oxidase	2.50336		4.27453
seq.20988.63	Retinitis pigmentosa 9 protein	4.09355		9.99732
seq.5024.67	Retinoblastoma-associated protein	2.93452		7.2241
seq.13631.1	Retinoblastoma-binding protein 5	1.51574		2.54582
seq.12879.5	Retinoblastoma-like protein 1	1.92996		3.22398
seq.13565.2	Retinoblastoma-like protein 2	2.46137		5.58155
seq.18927.14	Retinoic acid early transcript 1G protein	4.01215		6.20175
seq.20526.3	Retinoic acid early transcript 1L protein	2.58299		3.92737
seq.10589.7	Retinoic acid early transcript 1L protein	3.89126		7.43956
seq.8398.277	Retinoic acid receptor responder protein 1	2.51475		14.778
seq.3079.62	Retinoic acid receptor responder protein 2	5.27574		7.39301
seq.10961.15	Retinoic acid receptor responder protein 3	2.19277		7.30458
seq.20245.13	Retinoic acid receptor RXR-alpha	2.15171		3.03123
seq.14208.3	Retinoid-binding protein 7	4.44419		10.8052
seq.23203.3	Retinoid-inducible serine carboxypeptidase	16.0704		12.4382
seq.19613.16	Retinol dehydrogenase 10	2.76593		7.20182
seq.21345.93	Retinol dehydrogenase 12	4.42514		14.7572
seq.24409.2	Retinol dehydrogenase 13	2.74536		19.8392
seq.12881.17	Retinol dehydrogenase 16	3.13087		33.0065
seq.19279.42	Retinol-binding protein 1	1.64977		4.71812
seq.22955.28	Retinol-binding protein 1	3.02115		5.04315
seq.19803.34	Retinol-binding protein 2	7.5318		23.6724
seq.7831.39	Retinol-binding protein 4	4.4143		3.40476
seq.15633.6	Retinol-binding protein 4	5.11752		7.06602
seq.19241.31	Retinol-binding protein 5	2.73679		4.48755
seq.6497.10	Retinoschisin	1.60551		1.96054
seq.10902.53	Retroviral-like aspartic protease 1	2.42823		26.4074
seq.3331.8	RGM domain family member B	2.40077		5.73223
seq.6454.38	Rho GDP-dissociation inhibitor 1	2.61031		14.7149
seq.9846.32	Rho GDP-dissociation inhibitor 2	3.92625		7.74211
seq.9815.5	Rho GTPase-activating protein 1:Cellular retinaldehyde-TRIO domain	3.54975		27.7006
seq.11955.1	Rho GTPase-activating protein 1:Rho-GTPase activating protein domain	4.86842		34.6667
seq.24946.9	Rho GTPase-activating protein 22	1.63598		3.56264
seq.25263.4	Rho GTPase-activating protein 24	5.15376		3.83206
seq.11333.82	Rho GTPase-activating protein 25	3.91884		9.5698
seq.24937.7	Rho GTPase-activating protein 26	4.01816		9.53049
seq.12807.89	Rho GTPase-activating protein 30	2.39563		4.4011
seq.6289.78	Rho GTPase-activating protein 36	2.83436		8.81667
seq.13544.9	Rho GTPase-activating protein 45	12.0274		8.63262
seq.14748.31	Rho GTPase-activating protein 5	3.5913		61.1542
seq.25278.41	Rho GTPase-activating protein 6	48.9214		17.4013
seq.13976.9	Rho guanine nucleotide exchange factor 1	8.01321		38.1754
seq.9061.3	Rho guanine nucleotide exchange factor 10	3.04294		7.94834
seq.22070.5	Rho guanine nucleotide exchange factor 16	2.55265		4.79414
seq.12848.9	Rho guanine nucleotide exchange factor 2	2.30497		6.6129
seq.13519.112	Rho guanine nucleotide exchange factor 25	1.90047		4.71154
seq.13932.45	Rho guanine nucleotide exchange factor 7	4.37894		4.06796
seq.13654.1	Rho-associated protein kinase 2	4.23229		22.1923
seq.11439.88	Rhophilin-2	3.17406		4.08421
seq.13574.50	Rho-related GTP-binding protein Rho6	3.84846		4.24244
seq.18166.4	Rho-related GTP-binding protein RhoB	4.76951		99.1574
seq.17764.108	Rho-related GTP-binding protein RhoC	8.94596		6.68318
seq.12442.4	Rho-related GTP-binding protein RhoD	2.21088		5.192
seq.15439.21	Rho-related GTP-binding protein RhoE	2.13215		2.44997
seq.12540.25	Rho-related GTP-binding protein RhoG	2.93659		2.07664
seq.21827.7	Rho-related GTP-binding protein RhoQ	4.41407		44.8314
seq.23664.17	Rhotekin	5.24444		7.70415
seq.13059.33	Riboflavin kinase	4.49725		21.7713
seq.19467.3	Ribokinase	4.40471		4.03819
seq.5644.60	Ribonuclease 4	3.82602		5.74083
seq.8470.213	Ribonuclease H1	4.04603		14.5185
seq.5646.20	Ribonuclease K6	4.91221		5.98951
seq.20398.60	Ribonuclease P protein subunit p20	5.95936		21.8929
seq.23311.19	Ribonuclease P protein subunit p25	2.58613		53.6568
seq.24251.44	Ribonuclease P protein subunit p25-like protein	3.57258		7.79757
seq.17511.10	Ribonuclease P protein subunit p30	3.9326		17.0431
seq.25422.58	Ribonuclease P protein subunit p40	3.15323		10.4527
seq.7211.2	Ribonuclease pancreatic	6.08503		6.8991
seq.16913.8	Ribonuclease T2	5.73059		11.7396
seq.14636.25	Ribonuclease UK114	3.71979		6.02897
seq.11360.39	Ribonucleoside-diphosphate reductase large subunit	7.16374		36.8005
seq.17750.8	Ribonucleoside-diphosphate reductase subunit M2	5.15343		42.265
seq.8854.59	Ribonucleoside-diphosphate reductase subunit M2 B	2.40047		39.4152
seq.8925.25	Ribonucleoside-diphosphate reductase subunit M2 B	3.1704		58.9153
seq.21828.6	Ribophorin II	5.83523		14.9163
seq.12333.87	Ribose-5-phosphate isomerase	1.79079		9.67899
seq.11381.56	Ribose-phosphate pyrophosphokinase 1	2.2343		17.2684
seq.18329.4	Ribose-phosphate pyrophosphokinase 2	3.85218		31.67
seq.12329.21	Ribosomal protein S6 kinase alpha-1	2.99153		18.4671
seq.3469.74	Ribosomal protein S6 kinase alpha-3	4.69788		31.3055
seq.12688.115	Ribosomal protein S6 kinase alpha-6	3.16569		33.8237
seq.15608.5	Ribosomal protein S6 kinase beta-1	1.94168		21.2575
seq.8962.48	Ribosomal protein S6 kinase beta-1	5.72263		17.3848
seq.11817.1	Ribosomal protein S6 kinase beta-1	5.92986		18.7495
seq.25112.6	Ribosomal protein S6 kinase beta-2	1.97412		5.37672
seq.20937.43	Ribosomal RNA small subunit methyltransferase NEP1	2.71637		4.53026
seq.7018.10	Ribosome biogenesis protein TSR3 homolog	3.22771		5.23155
seq.3866.7	Ribosome maturation protein SBDS	4.83789		50.1455
seq.9913.4	Ribosome-binding protein 1	2.24579		4.58694
seq.12355.223	Ribosome-recycling factor, mitochondrial	5.64659		9.15243
seq.9754.33	Ribosyldihydronicotinamide dehydrogenase [quinone]	27.5998		18.2566
seq.12646.2	Ribulose-phosphate 3-epimerase	7.67824		55.4854
seq.13603.7	Rieske domain-containing protein	4.09449		14.2383
seq.24496.26	RILP-like protein 1	1.90644		6.25383
seq.24655.23	RILP-like protein 2	2.28983		34.9085
seq.11160.56	RING finger protein 122	2.49817		3.00798
seq.23286.2	RING finger protein 141	4.01717		7.19315
seq.7742.11	RING finger protein 148:region 1	3.9368		5.93166
seq.9955.40	RING finger protein 148:region 2	1.3905		3.49922
seq.9774.59	RING finger protein 150	3.25763		4.14376
seq.9064.12	RING finger protein 215:Cytoplasmic domain	4.42632		18.0933
seq.7758.217	RING finger protein 215:Extracellular domain	2.22503		4.48255
seq.9583.17	RING finger protein 24	3.26207		3.21876
seq.20969.114	RING1 and YY1-binding protein	2.35244		10.133
seq.22549.73	RIP	9.2811		24.2046
seq.12781.2	RISC-loading complex subunit TARBP2	1.32511		8.52027
seq.21369.15	RNA 3'-terminal phosphate cyclase	13.7178		27.122
seq.11462.8	RNA binding protein fox-1 homolog 2	3.45467		9.06813
seq.11459.81	RNA polymerase II elongation factor ELL	2.90158		3.07455
seq.11494.4	RNA polymerase II elongation factor ELL2	1.48126		5.32938
seq.22129.55	RNA polymerase II elongation factor ELL3	1.76083		6.01906
seq.13566.2	RNA polymerase II subunit A C-terminal domain phosphatase SSU72	4.4474		20.2807
seq.7741.111	RNA polymerase-associated protein RTF1 homolog	2.42576		3.02817
seq.22547.17	RNA-binding motif, single-stranded-interacting protein 1	2.5623		8.07727
seq.11380.84	RNA-binding protein 24	3.8015		13.8835
seq.12747.89	RNA-binding protein 3	5.68364		10.2062
seq.4284.18	RNA-binding protein 39	3.36386		4.8669
seq.23361.20	RNA-binding protein 4	14.8875		92.7227
seq.12814.17	RNA-binding protein 40	2.50746		12.0023
seq.23690.228	RNA-binding protein 41	2.28505		7.1049
seq.12988.49	RNA-binding protein EWS	3.12543		6.92136
seq.21366.7	RNA-binding protein Musashi homolog 2	4.94204		19.3635
seq.12557.18	RNA-binding protein Nova-1	5.92978		8.0961
seq.23300.3	RNA-binding protein with multiple splicing 2	5.13821		10.8363
seq.22545.20	RNA-binding Raly-like protein	6.76002		15.3454
seq.25453.57	Ropporin-1B	4.00033		5.51272
seq.5740.17	Roundabout homolog 1	4.21931		7.00164
seq.22578.17	Roundabout homolog 2	2.225		4.70099
seq.5116.62	Roundabout homolog 2	2.50337		2.54206
seq.5117.14	Roundabout homolog 3	5.67622		11.2895
seq.9232.1	Roundabout homolog 4	3.1919		7.29859
seq.16297.14	Roundabout homolog 4	3.70108		5.6767
seq.21219.7	RPA-interacting protein	1.51874		1.7422
seq.13994.1	rRNA 2'-O-methyltransferase fibrillarin	3.00934		8.56048
seq.21319.196	rRNA methyltransferase 1, mitochondrial	2.42499		5.24915
seq.21161.16	rRNA methyltransferase 2, mitochondrial	3.16726		3.55959
seq.6240.70	R-spondin-1	2.54445		6.66042
seq.16614.27	R-spondin-1	3.92043		9.53356
seq.8409.3	R-spondin-2	1.77592		2.4765
seq.4566.24	R-spondin-2	2.46177		5.06664
seq.13094.75	R-spondin-3	1.66002		6.40314
seq.8427.118	R-spondin-3	2.08219		5.08825
seq.8464.31	R-spondin-4	2.62727		7.74197
seq.11425.31	RUN and FYVE domain-containing protein 1	4.13624		2.92932
seq.11138.16	Runt-related transcription factor 3	2.08475		3.73206
seq.12365.108	RuvB-like 1	3.22542		10.7592
seq.21323.2	RWD domain-containing protein 1	4.08658		10.1653
seq.21188.38	RWD domain-containing protein 4	3.81322		15.4713
seq.21574.106	S100 calcium-binding protein A15	11.4148		16.1161
seq.25436.44	Saccharopine dehydrogenase-like oxidoreductase	7.67955		46.4639
seq.23407.9	S-acyl fatty acid synthase thioesterase, medium chain	6.19401		9.81328
seq.21247.16	S-adenosylmethionine synthase isoform type-1	6.40099		15.9232
seq.19788.6	S-adenosylmethionine synthetase isoform type-2	7.05153		11.8641
seq.21923.24	SAE1/SAE2	4.38275		11.1634
seq.8320.5	SAFB-like transcription modulator	3.3255		15.6114
seq.21196.29	SAM domain-containing protein SAMSN-1	4.29109		57.1599
seq.10012.5	SAM pointed domain-containing Ets transcription factor	2.28729		5.60388
seq.10940.25	Sarcalumenin	3.68159		39.7911
seq.7191.32	Sarcolemmal membrane-associated protein	19.0061		31.7506
seq.6584.1	Sarcoplasmic reticulum histidine-rich calcium-binding protein	3.13222		3.50973
seq.13510.7	Sarcoplasmic/endoplasmic reticulum calcium ATPase 3	1.89131		9.38945
seq.23275.9	Sarcospan	3.25303		18.4237
seq.23296.29	SARP-3	2.7682		5.05669
seq.25461.3	S-arrestin	1.67683		4.27553
seq.6594.64	SAYSvFN domain-containing protein 1	3.43242		6.76123
seq.17800.33	SCAN domain-containing protein 1	1.55899		2.48997
seq.20106.80	Scavenger mRNA-decapping enzyme DcpS	2.70196		8.15628
seq.9569.14	Scavenger receptor class A member 3:region 1	2.15247		6.48753
seq.11292.13	Scavenger receptor class A member 3:region 2	1.77319		4.51868
seq.10419.1	Scavenger receptor class A member 5	2.53687		6.00315
seq.20534.6	Scavenger receptor class B member 1	2.27706		6.3443
seq.5129.12	Scavenger receptor class F member 1	3.69342		3.42888
seq.9925.56	Scavenger receptor class F member 2:Cytoplasmic domain	2.26327		2.91524
seq.8956.96	Scavenger receptor class F member 2:Extracellular domain	3.0044		3.48013
seq.5028.59	Scavenger receptor cysteine-rich type 1 protein M130	2.34793		5.90269
seq.23632.22	Schlafen-like protein 1	2.64229		6.92818
seq.13101.60	Sclerostin	2.10076		3.08718
seq.5729.27	Sclerostin	2.37287		2.71849
seq.8237.56	Sclerostin domain-containing protein 1	1.94926		4.76939
seq.14175.78	SCP2 sterol-binding domain-containing protein 1	4.26061		10.3469
seq.24898.39	Sec1 family domain-containing protein 1	8.80461		94.5353
seq.25497.35	SEC14-like protein 4	7.04345		16.2036
seq.24923.27	Secernin-3	4.00712		46.9065
seq.15305.7	Secretagogin	2.68036		5.28613
seq.10894.25	Secretagogin	4.3946		3.7102
seq.13093.6	Secreted and transmembrane protein 1	2.67838		11.1295
seq.3221.54	Secreted frizzled-related protein 1	2.4211		6.137
seq.14042.11	Secreted frizzled-related protein 1	3.01385		6.2939
seq.7751.121	Secreted frizzled-related protein 2	2.89793		9.24927
seq.13740.51	Secreted frizzled-related protein 3	1.45873		3.37222
seq.2841.13	Secreted frizzled-related protein 3	6.01724		13.2795
seq.17447.52	Secreted frizzled-related protein 4	2.4798		2.33293
seq.9284.25	Secreted frizzled-related protein 4	2.7584		3.81489
seq.3728.52	Secretin	2.77636		4.58344
seq.21562.3	Secretoglobin family 1D member 1	3.88413		7.86407
seq.6508.68	Secretoglobin family 1D member 2	3.49792		11.4027
seq.6252.62	Secretoglobin family 3A member 1	2.06199		7.56138
seq.8235.48	Secretogranin-1	3.65877		11.6865
seq.7957.2	Secretogranin-3	2.96071		3.39944
seq.13509.5	Secretory carrier-associated membrane protein 5	1.49575		2.95965
seq.10916.44	Secretory phospholipase A2 receptor	4.6345		8.19834
seq.17727.1	Securin	1.68291		3.05701
seq.13575.40	Segment polarity protein dishevelled homolog DVL-2	5.23285		3.554
seq.19563.3	Seizure 6-like protein	2.33226		1.98363
seq.3867.49	Seizure 6-like protein 2	3.13511		6.44514
seq.14083.25	Selenide, water dikinase 1	4.52675		55.8353
seq.25076.2	Selenium-binding protein 1	2.86919		19.4535
seq.21537.33	Selenocysteine lyase	2.90622		19.797
seq.17319.1	Selenoprotein H	1.99151		1.45495
seq.15336.7	Selenoprotein M	6.42241		15.9458
seq.11286.78	Selenoprotein S	6.07532		14.798
seq.18310.26	Selenoprotein W	3.39788		2.56911
seq.3222.11	Semaphorin-3A	3.397		4.06691
seq.5667.3	Semaphorin-3B	1.64265		4.38953
seq.6448.36	Semaphorin-3C	2.52078		3.0854
seq.5363.51	Semaphorin-3E	2.1465		4.84435
seq.10670.26	Semaphorin-3E	42.0413		39.2103
seq.5628.21	Semaphorin-3G	1.85115		14.0708
seq.16915.153	Semaphorin-4A	2.19294		3.68971
seq.9805.51	Semaphorin-4B	2.64911		5.93556
seq.7923.41	Semaphorin-4C	2.25753		14.3824
seq.5737.61	Semaphorin-4D	2.22126		5.14721
seq.9932.49	Semaphorin-4F	1.7146		2.62738
seq.20540.65	Semaphorin-4G	2.16997		3.15284
seq.13132.14	Semaphorin-5A	3.55418		11.2402
seq.20527.47	Semaphorin-5B	2.82514		3.71527
seq.7945.10	Semaphorin-6A	3.12591		6.51561
seq.5122.92	Semaphorin-6A	5.68321		7.26524
seq.5121.3	Semaphorin-6B	4.01678		4.16215
seq.7202.107	Semaphorin-6C	3.5924		15.0807
seq.14597.5	Semaphorin-6C, cytoplasmic	2.53195		2.70626
seq.20530.2	Semaphorin-6D	4.18258		2.38853
seq.7019.13	Semaphorin-7A	2.98763		6.08361
seq.7115.5	Semenogelin-1	2.86575		13.4156
seq.21009.28	Sentan	1.4576		7.75927
seq.21715.40	Sentrin-specific protease 1	1.46927		5.98157
seq.21758.65	Sentrin-specific protease 2	4.60222		14.9222
seq.12626.6	Sentrin-specific protease 7	1.99334		0.994403
seq.20966.7	Sentrin-specific protease 8	2.69731		3.81874
seq.9287.6	Sepiapterin reductase	2.3657		6.17686
seq.23381.8	Septin-1	6.68508		14.7394
seq.12690.33	Septin-10	3.02036		11.2621
seq.12620.3	Septin-11	6.43039		23.1279
seq.19742.3	Septin-5	2.91509		9.66783
seq.17693.2	Septin-6	8.86926		42.3562
seq.15448.47	Sequestosome-1	2.53574		3.59671
seq.7695.106	Sequestosome-1	3.88007		5.63169
seq.19251.56	Serglycin	3.06141		28.1224
seq.17777.31	Serine dehydratase-like	2.59979		19.4591
seq.12334.25	Serine hydroxymethyltransferase, cytosolic	7.73632		40.1287
seq.12691.44	Serine hydroxymethyltransferase, mitochondrial	10.2997		13.983
seq.7886.26	Serine palmitoyltransferase 1	3.2574		10.554
seq.7267.2	Serine palmitoyltransferase 2	3.02729		7.95856
seq.3624.3	Serine protease 27	2.2069		3.53826
seq.15535.3	Serine protease 27	3.75283		5.56686
seq.8351.17	Serine protease 57	2.08568		3.49295
seq.15594.47	Serine protease HTRA1	2.96169		4.69429
seq.3317.33	Serine protease HTRA2, mitochondrial	4.16506		6.14178
seq.8243.55	Serine protease inhibitor Kazal-type 1	3.49105		5.13555
seq.10624.45	Serine protease inhibitor Kazal-type 13	1.74648		4.20197
seq.8587.21	Serine protease inhibitor Kazal-type 14	4.79518		11.2903
seq.13405.61	Serine protease inhibitor Kazal-type 2	3.20697		6.80765
seq.19213.1	Serine protease inhibitor Kazal-type 4	4.36869		8.85513
seq.8028.22	Serine protease inhibitor Kazal-type 5	2.32903		3.91174
seq.5731.1	Serine protease inhibitor Kazal-type 6	2.85359		10.0072
seq.10974.20	Serine protease inhibitor Kazal-type 7	3.31503		7.23777
seq.7962.11	Serine protease inhibitor Kazal-type 8	4.14058		18.0749
seq.8042.88	Serine protease inhibitor Kazal-type 9	2.46469		5.58565
seq.11573.3	Serine/arginine-rich splicing factor 6	2.89278		18.1223
seq.12987.12	Serine/arginine-rich splicing factor 7	2.95326		10.7107
seq.21569.49	Serine/threonine kinase 10	3.46235		13.0669
seq.21349.2	Serine/threonine/tyrosine-interacting protein	4.81474		5.30375
seq.3471.49	Serine/threonine-protein kinase 16	5.83226		10.7607
seq.8359.149	Serine/threonine-protein kinase 17B	2.34864		3.03797
seq.5249.31	Serine/threonine-protein kinase 17B	3.7031		3.30242
seq.8399.6	Serine/threonine-protein kinase 17B	3.90076		4.44721
seq.12617.2	Serine/threonine-protein kinase 24	5.49153		23.4318
seq.21389.32	Serine/threonine-protein kinase 3	13.1692		21.5384
seq.22847.18	Serine/threonine-protein kinase 4	4.35647		40.7051
seq.12583.77	Serine/threonine-protein kinase A-Raf	5.52439		9.14101
seq.15669.7	Serine/threonine-protein kinase B-raf	5.28349		17.3037
seq.9790.28	Serine/threonine-protein kinase BRSK2	2.75785		3.73798
seq.2853.68	Serine/threonine-protein kinase Chk1	3.27986		8.707
seq.3360.50	Serine/threonine-protein kinase Chk2	2.99869		3.58388
seq.19328.51	Serine/threonine-protein kinase Chk2	3.17072		8.98106
seq.17156.72	Serine/threonine-protein kinase DCLK1	3.11881		6.27121
seq.7826.1	Serine/threonine-protein kinase DCLK3	1.97235		3.11899
seq.12706.2	Serine/threonine-protein kinase MRCK alpha	3.63734		19.118
seq.3629.60	Serine/threonine-protein kinase MRCK beta	2.81166		14.0567
seq.12562.1	Serine/threonine-protein kinase N1	3.29913		13.7134
seq.25948.18	Serine/threonine-protein kinase N2	3.33627		5.90405
seq.12703.6	Serine/threonine-protein kinase Nek7	16.2068		131.246
seq.20116.30	Serine/threonine-protein kinase OSR1	2.73845		8.67541
seq.3387.1	Serine/threonine-protein kinase PAK 3	7.64216		13.3244
seq.13719.19	Serine/threonine-protein kinase PAK 4	3.6507		5.67495
seq.3388.58	Serine/threonine-protein kinase PAK 5	4.04006		10.6387
seq.3827.22	Serine/threonine-protein kinase PAK 6	14.1055		39.1443
seq.5359.65	Serine/threonine-protein kinase pim-1	2.34708		2.5643
seq.20081.14	Serine/threonine-protein kinase Pim-2	2.09057		4.61895
seq.3394.81	Serine/threonine-protein kinase PLK1	5.26265		8.51216
seq.2969.11	Serine/threonine-protein kinase receptor R3	2.3403		7.87855
seq.16318.12	Serine/threonine-protein kinase receptor R3	3.28696		6.11876
seq.21144.160	Serine/threonine-protein kinase Sgk1	2.69243		3.00278
seq.10042.8	Serine/threonine-protein kinase Sgk3	3.63187		8.18448
seq.22432.83	Serine/threonine-protein kinase SRPK1	3.64328		10.3793
seq.21435.143	Serine/threonine-protein kinase SRPK2	2.81524		8.08032
seq.22414.127	Serine/threonine-protein kinase tousled-like 1	2.59689		8.18081
seq.12437.18	Serine/threonine-protein kinase ULK3	2.43947		4.77801
seq.12553.5	Serine/threonine-protein kinase VRK1	2.18888		3.78663
seq.25962.51	Serine/threonine-protein kinase WNK1	4.55181		21.0016
seq.5493.17	Serine/threonine-protein kinase WNK3	5.11152		13.5361
seq.11229.16	Serine/threonine-protein kinase/endoribonuclease IRE1	1.97451		11.0439
seq.22533.95	Serine/threonine-protein phosphatase 1 regulatory subunit 10	3.24703		12.0736
seq.13622.16	Serine/threonine-protein phosphatase 2A 56 kDa regulatory subunit alpha isoform	4.21832		7.69787
seq.22068.5	Serine/threonine-protein phosphatase 2A 56 kDa regulatory subunit delta isoform	4.17619		15.5546
seq.12621.55	Serine/threonine-protein phosphatase 2A 65 kDa regulatory subunit A alpha isoform	3.88806		64.334
seq.24717.26	Serine/threonine-protein phosphatase 2A regulatory subunit B'	2.57973		8.40218
seq.13665.35	Serine/threonine-protein phosphatase 2A regulatory subunit B'' subunit alpha	4.69666		9.22701
seq.22534.14	Serine/threonine-protein phosphatase 4 catalytic subunit	2.4097		5.82438
seq.10866.60	Serine/threonine-protein phosphatase 4 regulatory subunit 3A	3.227		8.52863
seq.19295.32	Serine/threonine-protein phosphatase PP1-gamma catalytic subunit	19.7599		70.3607
seq.24646.47	Serine--pyruvate aminotransferase	2.97502		5.21882
seq.8298.8	Serine-rich single-pass membrane protein 1	5.73515		11.0545
seq.18178.13	Serine--tRNA ligase, cytoplasmic	4.03278		15.5413
seq.12348.46	Serine--tRNA ligase, mitochondrial	8.62079		34.6146
seq.9002.36	Serpin A11	2.40313		50.3391
seq.6551.94	Serpin A12	3.90076		13.6806
seq.7266.4	Serpin A9	4.30354		32.4303
seq.18841.1	Serpin B13	2.99276		5.22277
seq.15444.45	Serpin B4	2.46397		9.06075
seq.15417.3	Serpin B5	3.03906		3.34189
seq.19130.81	Serpin B8	3.05293		17.3169
seq.21221.67	Serpin B9	2.06502		7.48982
seq.10800.15	Serpin H1	7.82169		41.4482
seq.7117.21	Serpin I2	1.90632		3.26232
seq.24970.117	Serrate RNA effector molecule homolog	3.09884		23.5334
seq.22392.5	SERTA domain-containing protein 3	2.49645		7.49409
seq.18380.78	Serum albumin	2.98478		2.90062
seq.15515.2	Serum amyloid A-1 protein	5.23931		5.71059
seq.4336.2	Serum amyloid A-1 protein	5.30855		8.90554
seq.18832.65	Serum amyloid A-2 protein	4.7038		10.6335
seq.15516.12	Serum amyloid A-4 protein	2.98483		2.58795
seq.2474.54	Serum amyloid P-component	3.7113		3.78622
seq.22431.164	Serum response factor-binding protein 1	3.27561		6.83972
seq.24656.6	Sesquipedalian-2	2.95713		3.49993
seq.12832.10	Set1/Ash2 histone methyltransferase complex subunit ASH2	2.71474		3.23029
seq.24471.2	SET-binding protein	1.90538		2.43703
seq.4929.55	Sex hormone-binding globulin	4.43288		18.7587
seq.7909.37	Sex hormone-binding globulin	5.27404		15.0767
seq.25957.5	Sex-determining region Y protein	2.39466		2.85047
seq.4984.83	S-formylglutathione hydrolase	4.976		6.38789
seq.23554.2	SH2 domain-containing adapter protein D	2.83483		10.0556
seq.4567.82	SH2 domain-containing protein 1A	2.91508		3.42912
seq.18840.205	SH2 domain-containing protein 1B	3.64346		8.83743
seq.12704.26	SH2 domain-containing protein 3C	2.18265		2.09339
seq.22019.21	SH2B adapter protein 3	2.98561		9.20341
seq.25125.7	SH3 and cysteine-rich domain-containing protein	2.45029		4.83199
seq.13240.170	SH3 and multiple ankyrin repeat domains protein 1	2.16125		3.17956
seq.13256.21	SH3 and multiple ankyrin repeat domains protein 1	2.80711		4.29026
seq.13242.134	SH3 and multiple ankyrin repeat domains protein 3	3.07253		18.0893
seq.25297.11	SH3 and PX domain-containing protein 2B	3.33874		10.0038
seq.12693.2	SH3 domain-binding glutamic acid-rich-like protein	6.78592		12.9855
seq.19113.66	SH3 domain-binding glutamic acid-rich-like protein 2	3.33672		9.6537
seq.17490.4	SH3 domain-binding glutamic acid-rich-like protein 3	3.8963		4.16329
seq.7769.29	SH3 domain-binding protein 2	3.40883		7.95523
seq.23662.10	SH3 domain-binding protein 5	3.67663		8.90533
seq.24962.7	SH3 domain-containing kinase-binding protein 1	3.83231		11.1235
seq.23702.98	SH3KBP1-binding protein 1	2.39408		5.50119
seq.13447.42	Shadow of prion protein	3.96483		15.4314
seq.24472.28	Sharpin	2.01113		14.7889
seq.16043.30	SHC-transforming protein 1:Phosphotyrosine Interaction Domain	4.16503		35.5594
seq.5272.55	SHC-transforming protein 1:Src Homology domain	2.15732		7.01822
seq.14074.2	SHC-transforming protein 2	1.80897		1.18786
seq.11692.21	SHC-transforming protein 4	1.74277		3.73449
seq.25264.102	SHIP	4.28998		12.2176
seq.24711.21	Short stature homeobox protein	1.53463		3.47671
seq.17403.14	Short/branched chain specific acyl-CoA dehydrogenase, mitochondrial	6.13625		70.7709
seq.24708.7	Short-chain dehydrogenase/reductase 3	2.20055		3.78768
seq.17393.13	Short-chain specific acyl-CoA dehydrogenase, mitochondrial	3.98943		9.22909
seq.6929.10	Sia-alpha-2,3-Gal-beta-1,4-GlcNAc-R:alpha 2,8-sialyltransferase	1.59224		3.31111
seq.9263.57	Sialate O-acetylesterase	5.02206		8.88998
seq.17802.4	Sialic acid synthase	4.64579		10.5848
seq.8913.22	Sialic acid-binding Ig-like lectin 11:Cytoplasmic domain, Isoform 2	2.32246		3.72337
seq.20538.71	Sialic acid-binding Ig-like lectin 11:Extracellular domain, Isoform 1	5.04766		14.555
seq.8352.26	Sialic acid-binding Ig-like lectin 12:Ig-like C2-type 2 domain, Isoform short	2.86953		24.6489
seq.10037.98	Sialic acid-binding Ig-like lectin 12:Ig-like V-type 2 domain, Isoform long	3.47858		3.4042
seq.22577.24	Sialic acid-binding Ig-like lectin 14	5.32773		17.2805
seq.8248.222	Sialic acid-binding Ig-like lectin 14	6.41538		4.16118
seq.5125.6	Sialic acid-binding Ig-like lectin 14	7.47249		11.4836
seq.10847.1	Sialic acid-binding Ig-like lectin 15	2.46031		7.28887
seq.16792.4	Sialic acid-binding Ig-like lectin 5	5.75792		4.53264
seq.23030.4	Sialic acid-binding Ig-like lectin 5	7.49238		20.1955
seq.9275.2	Sialic acid-binding Ig-like lectin 5	8.64891		5.53965
seq.2741.22	Sialic acid-binding Ig-like lectin 6	2.64955		2.58061
seq.2742.68	Sialic acid-binding Ig-like lectin 7	2.92001		5.55251
seq.7864.3	Sialic acid-binding Ig-like lectin 8	2.00432		4.60564
seq.3007.7	Sialic acid-binding Ig-like lectin 9	3.80413		7.81333
seq.6003.28	Sialidase-1	4.3813		5.51045
seq.15426.5	Sialidase-1	10.2902		21.3495
seq.4464.10	Sialoadhesin	3.12688		13.6816
seq.13729.26	Sideroflexin-5	7.41256		7.02349
seq.25218.10	Signal peptidase complex subunit 1	2.44841		9.03904
seq.8989.40	Signal peptide, CUB and EGF-like domain-containing protein 1	10.8297		9.51111
seq.16773.29	Signal peptide, CUB and EGF-like domain-containing protein 3	7.83872		7.02923
seq.17510.7	Signal recognition particle 14 kDa protein	2.28384		15.8539
seq.18257.64	Signal recognition particle 19 kDa protein	4.3063		17.9211
seq.10370.21	Signal transducer and activator of transcription 1-alpha/beta	4.28381		13.1752
seq.12351.25	Signal transducer and activator of transcription 1-alpha/beta	5.69244		7.99612
seq.10354.57	Signal transducer and activator of transcription 3	2.64136		18.9244
seq.10346.5	Signal transducer and activator of transcription 3	2.90359		25.1152
seq.20225.119	Signal transducer and activator of transcription 5A	5.83741		19.3917
seq.16551.14	Signal transducer and activator of transcription 5B	3.67087		11.5846
seq.10372.18	Signal transducer and activator of transcription 6	4.16243		11.342
seq.7953.20	Signaling lymphocytic activation molecule	3.55046		8.54616
seq.11194.6	Signaling threshold-regulating transmembrane adapter 1	2.33517		5.39819
seq.6247.9	Signal-regulatory protein beta-1	2.66751		7.75425
seq.9241.40	Signal-regulatory protein gamma	3.33341		2.79022
seq.12510.3	Signal-transducing adaptor protein 1	1.81054		9.16264
seq.21833.6	silent mating type information regulation 2 homolog	2.32176		2.37857
seq.10703.203	Sin3 histone deacetylase corepressor complex component SDS3	2.58611		3.38907
seq.8326.63	Single Ig IL-1-related receptor	2.14758		4.14653
seq.22779.75	Single-pass membrane and coiled-coil domain-containing protein 1	2.64261		4.60952
seq.7925.18	Single-pass membrane and coiled-coil domain-containing protein 2	3.13233		4.94002
seq.18253.8	Single-stranded DNA-binding protein, mitochondrial	2.87814		4.50476
seq.23679.43	Sister chromatid cohesion protein DCC1	2.21613		7.37355
seq.23242.2	Sjoegren syndrome nuclear autoantigen 1	3.06515		11.8634
seq.14670.1	Ski-like protein	3.27972		11.4296
seq.3642.4	SLAM family member 5	3.00047		12.1724
seq.8073.3	SLAM family member 5	3.81973		4.16639
seq.5128.53	SLAM family member 6	2.64306		12.7113
seq.5487.7	SLAM family member 7	1.52285		2.70047
seq.7882.31	SLAM family member 7	2.79284		10.081
seq.8994.65	SLAM family member 8	3.65425		4.93318
seq.20531.5	SLAM family member 9	2.16536		1.73494
seq.10743.13	SLIT and NTRK-like protein 1	3.83515		3.79846
seq.15539.15	SLIT and NTRK-like protein 1	4.88642		4.94467
seq.21385.5	SLIT and NTRK-like protein 2	4.83785		5.28641
seq.10565.19	SLIT and NTRK-like protein 3	2.60835		4.5724
seq.7139.14	SLIT and NTRK-like protein 4	3.52353		5.56059
seq.4568.17	SLIT and NTRK-like protein 5	1.55978		5.04833
seq.16916.19	SLIT and NTRK-like protein 6	1.65358		4.30518
seq.15634.139	Slit homolog 1 protein	2.59271		4.54054
seq.18930.28	Slit homolog 2 protein	3.11033		7.24541
seq.18931.40	Slit homolog 3 protein	2.62596		4.05407
seq.25091.83	SLIT-ROBO Rho GTPase-activating protein 2	3.69769		7.07419
seq.10510.62	SLP adapter and CSK-interacting membrane protein	2.28304		6.13834
seq.21645.6	Smad nuclear-interacting protein 1	4.71422		7.71267
seq.21478.20	SMAD5	5.1516		20.4523
seq.13539.131	Small conductance calcium-activated potassium channel protein 1	2.2226		2.47004
seq.7842.52	Small EDRK-rich factor 1	2.4902		2.34779
seq.18274.2	Small EDRK-rich factor 2	1.54059		2.90132
seq.3868.8	Small glutamine-rich tetratricopeptide repeat-containing protein alpha	23.4526		111.047
seq.18837.9	Small glutamine-rich tetratricopeptide repeat-containing protein beta	8.57198		8.99347
seq.9379.248	Small integral membrane protein 10	5.06437		5.6685
seq.13452.113	Small integral membrane protein 13	3.0994		6.79586
seq.7108.7	Small integral membrane protein 24	2.27508		3.56069
seq.23578.6	Small integral membrane protein 3	3.98869		4.15377
seq.8888.33	Small integral membrane protein 9	3.85803		6.78899
seq.21260.74	Small nuclear ribonucleoprotein E	4.19655		8.36558
seq.5494.52	Small nuclear ribonucleoprotein F	2.33817		8.69149
seq.19276.124	Small nuclear ribonucleoprotein G	4.30207		34.7339
seq.17823.40	Small nuclear ribonucleoprotein Sm D2	5.0576		9.39843
seq.17774.38	Small nuclear ribonucleoprotein Sm D3	3.21262		4.43201
seq.23682.79	Small RNA 2'-O-methyltransferase	1.67554		7.34602
seq.19555.1	Small ubiquitin-related modifier 2	3.78595		35.5299
seq.9169.14	Small ubiquitin-related modifier 3	3.68081		3.24948
seq.14623.26	Small ubiquitin-related modifier 3	4.75663		7.8274
seq.22045.8	Small ubiquitin-related modifier 4	2.80908		20.6538
seq.20379.59	Small vasohibin-binding protein	3.07031		8.19324
seq.18285.6	Small VCP/p97-interacting protein	4.25994		4.25301
seq.9910.9	S-methyl-5'-thioadenosine phosphorylase	3.07073		5.83894
seq.14226.120	S-methylmethionine--homocysteine S-methyltransferase BHMT2	2.85108		13.5252
seq.12546.1	Smoothelin	5.3526		18.2596
seq.6975.52	SNARE-associated protein Snapin	2.46873		2.26731
seq.17765.3	Snurportin-1	2.74882		13.2181
seq.11653.69	Sodium- and chloride-dependent glycine transporter 1	3.23158		3.52875
seq.13053.6	Sodium- and chloride-dependent neutral and basic amino acid transporter B(0+)	5.55582		6.99603
seq.8353.15	Sodium channel subunit beta-2	1.58493		6.02266
seq.20516.11	Sodium channel subunit beta-3	3.57351		4.26646
seq.7911.29	Sodium channel subunit beta-4	6.97651		8.30362
seq.12826.5	Sodium/iodide cotransporter	3.36069		10.0311
seq.25209.15	Sodium/potassium-transporting ATPase gamma chain	3.23374		9.87899
seq.13392.13	Sodium/potassium-transporting ATPase subunit beta-1	18.2488		27.0191
seq.7218.87	Sodium/potassium-transporting ATPase subunit beta-2	2.78048		4.05998
seq.8990.42	Sodium/potassium-transporting ATPase subunit beta-3	18.2507		19.0176
seq.13691.10	Sodium-coupled monocarboxylate transporter 1	6.85981		9.37695
seq.13502.2	Sodium-independent sulfate anion transporter	3.68618		9.58454
seq.6480.1	Soluble calcium-activated nucleotidase 1	2.77206		7.62748
seq.24023.35	soluble Endothelial protein C receptor	2.2093		6.09886
seq.9969.8	Solute carrier family 22 member 16	12.2446		33.0679
seq.22770.22	Solute carrier family 25 member 38	2.42099		13.9733
seq.13501.10	Solute carrier family 35 member G2	3.84585		16.6926
seq.12511.83	Solute carrier family 41 member 2	4.63194		8.99924
seq.11669.39	Solute carrier organic anion transporter family member 5A1	1.76177		3.84887
seq.16293.1	Somatoliberin	2.64484		8.3315
seq.9487.60	Somatoliberin	2.7332		5.32132
seq.21836.9	Somatostatin receptor type 1	2.68124		4.68501
seq.5957.30	Somatostatin-28	3.51421		12.5165
seq.8462.18	Somatotropin	4.72986		9.43699
seq.9923.6	Son of sevenless homolog 1	5.56528		8.11145
seq.2743.5	Sonic hedgehog protein	17.8222		65.1874
seq.15447.45	Sorbitol dehydrogenase	3.39193		21.6081
seq.12356.65	Sorcin	4.74833		23.6731
seq.11300.32	Sortilin	1.6663		6.22009
seq.22772.125	Sorting and assembly machinery component 50 homolog	3.47143		14.322
seq.23408.1	Sorting nexin 16	1.96671		5.88757
seq.8807.13	Sorting nexin-1	1.182		2.81131
seq.6955.68	Sorting nexin-1	5.2949		20.8831
seq.24685.12	Sorting nexin-11	2.87956		6.80385
seq.24475.45	Sorting nexin-12	6.69389		16.892
seq.23416.47	Sorting nexin-15	3.37684		8.1949
seq.12845.18	Sorting nexin-17	4.97023		9.17883
seq.24945.16	Sorting nexin-27	3.26485		3.77718
seq.19503.2	Sorting nexin-3	2.29327		9.31493
seq.3903.49	Sorting nexin-4	2.87497		5.18657
seq.18327.6	Sorting nexin-5	3.82094		24.185
seq.14245.195	Sorting nexin-7	6.53733		6.38508
seq.6925.26	Sorting nexin-8	3.56427		15.2771
seq.20454.24	SOSS complex subunit B2	6.28884		8.4892
seq.23622.128	SOSS complex subunit C	3.48804		2.92334
seq.25468.5	SOX-9	1.74156		1.33435
seq.14110.200	SPARC	3.15078		4.84708
seq.3043.49	SPARC	4.82901		8.70105
seq.4467.49	SPARC-like protein 1	2.26436		11.3102
seq.13707.27	SPARC-like protein 1	3.15787		7.56945
seq.13118.5	SPARC-related modular calcium-binding protein 1	2.53935		3.50247
seq.5694.57	SPARC-related modular calcium-binding protein 1	5.91583		13.3878
seq.15635.4	SPARC-related modular calcium-binding protein 2	3.39569		4.83459
seq.11161.5	Spartin	2.47543		8.06872
seq.8388.24	Spastin:Cytoplasmic domain	2.58735		4.76419
seq.10870.32	Spastin:Microtubule interacting and trafficking domain	3.0491		13.5393
seq.24950.21	Specifically androgen-regulated gene protein	3.76792		26.8387
seq.13727.44	Speckle-type POZ protein	3.79111		11.4436
seq.5031.10	Spectrin alpha chain, non-erythrocytic 1	3.92309		9.40142
seq.23245.5	Speriolin-like protein	3.84648		2.66995
seq.6228.58	Sperm acrosome membrane-associated protein 1	3.89031		12.5315
seq.8076.4	Sperm acrosome membrane-associated protein 3	4.99389		11.6477
seq.6494.60	Sperm acrosome-associated protein 5	2.68452		2.46153
seq.21360.27	Sperm antigen with calponin homology and coiled-coil domains 1	2.09709		3.69539
seq.12876.39	Sperm flagellar protein 1	3.13407		3.89139
seq.25217.35	Sperm protein associated with the nucleus on the X chromosome A	4.28536		15.5905
seq.22787.39	Sperm protein associated with the nucleus on the X chromosome N3	2.24462		2.61488
seq.25419.59	Sperm protein associated with the nucleus on the X chromosome N4	1.2703		2.51649
seq.18242.8	Sperm surface protein Sp17	2.70663		19.781
seq.5726.49	Sperm-associated antigen 11A	4.555		18.2394
seq.5762.35	Sperm-associated antigen 11B	1.686		9.67402
seq.21289.36	Sperm-associated antigen 7	1.90773		2.46302
seq.11117.2	Spermatogenesis-associated protein 20	4.74499		14.5177
seq.22784.4	Spermatogenesis-associated protein 22	3.22962		6.32443
seq.24422.36	Spermatogenesis-associated protein 24	5.04111		19.0752
seq.23270.14	Spermatogenesis-associated protein 33	2.04849		4.8892
seq.22786.57	Spermatogenesis-associated protein 46	3.11035		5.77566
seq.25258.41	Spermatogenesis-associated protein 5	2.94096		12.7753
seq.7809.22	Spermatogenesis-associated protein 9	2.67274		3.9824
seq.21647.9	Spermidine synthase	3.31275		45.0485
seq.18179.56	Spermine synthase	2.25328		7.63077
seq.22777.46	S-phase kinase-associated protein 2	3.33652		3.9694
seq.10818.36	Sphingomyelin phosphodiesterase	1.84405		8.9961
seq.4294.16	Sphingosine kinase 1	3.53902		68.6533
seq.4468.21	Sphingosine kinase 2	2.67763		19.5112
seq.21370.45	Spindle and kinetochore-associated protein 1	3.35576		14.7574
seq.18210.12	Spindlin-1	3.40302		7.57614
seq.24722.13	Spindlin-3	3.35112		5.38028
seq.21563.3	sPLA(2)-XII	3.50254		8.26493
seq.9742.59	Spliceosome RNA helicase DDX39B	3.93062		17.7022
seq.12777.11	Splicing factor 1	2.74198		4.2855
seq.13449.25	Splicing factor 3B subunit 4	2.06572		3.42812
seq.21135.16	Splicing factor 3B subunit 6	1.78932		3.7791
seq.17391.10	Splicing factor 45	3.11373		11.1929
seq.13577.25	Splicing factor U2AF 65 kDa subunit	2.57986		16.7596
seq.4297.62	Spondin-1	2.3599		4.56087
seq.5496.49	Spondin-1	2.75004		6.50686
seq.8099.42	Spondin-2	10.158		18.432
seq.8318.13	Sprouty-related, EVH1 domain-containing protein 1	2.64953		5.59715
seq.13942.140	SPRY domain-containing SOCS box protein 1	2.67158		4.83744
seq.21832.31	Squamous cell carcinoma antigen 1	4.07334		7.88156
seq.14599.18	Stabilin-1	2.23186		1.50448
seq.3399.31	Stabilin-2	6.73657		18.2485
seq.19187.21	STAM-binding protein	3.54843		11.3889
seq.7762.30	Stannin	38.4579		27.7664
seq.4930.21	Stanniocalcin-1	2.03712		6.56821
seq.6231.46	Stanniocalcin-2	2.69314		3.22277
seq.24416.20	Staphylococcal nuclease domain-containing protein 1	18.842		57.182
seq.17383.4	StAR-related lipid transfer protein 5	4.4347		3.6987
seq.23529.11	StAR-related lipid transfer protein 7, mitochondrial	3.79648		7.50724
seq.23569.53	START domain-containing protein 10	3.57336		4.47624
seq.17172.19	Statherin	4.57156		14.1492
seq.17367.5	Stathmin	2.53802		7.65394
seq.10900.272	Stathmin-2	2.75689		9.78665
seq.8019.73	Stathmin-3	2.07284		8.3697
seq.6267.51	Stathmin-4	16.4219		9.76866
seq.4500.50	Stem cell growth factor-alpha	2.66546		3.92196
seq.2966.65	Stem cell growth factor-beta	3.41941		4.75612
seq.22771.6	Sterile alpha motif domain-containing protein 12	5.25515		13.2709
seq.23606.18	Sterile alpha motif domain-containing protein 4B	3.54623		19.5804
seq.9873.17	Steroid hormone receptor ERR1	1.60118		11.0642
seq.18220.141	Steroid receptor RNA activator 1	4.37893		34.8825
seq.10085.25	Steroidogenic acute regulatory protein, mitochondrial	1.90057		4.29554
seq.8038.41	Sterol-4-alpha-carboxylate 3-dehydrogenase, decarboxylating	3.17487		9.43431
seq.17344.23	Stomatin-like protein 1	8.08722		4.43378
seq.13492.44	Stress-70 protein, mitochondrial	5.37405		21.077
seq.5489.18	Stress-induced-phosphoprotein 1	7.80371		22.4712
seq.2330.2	Stromal cell-derived factor 1	2.83785		3.03334
seq.9278.9	Stromal cell-derived factor 1	3.22452		6.15037
seq.3516.60	Stromal cell-derived factor 1	4.0391		9.68953
seq.15333.11	Stromal cell-derived factor 2	2.86817		8.52685
seq.6990.44	Stromal cell-derived factor 2-like protein 1	2.90771		36.1816
seq.9271.101	Stromal interaction molecule 1:Extracellular domain	4.4374		9.78245
seq.11649.3	Stromal membrane-associated protein 1	3.10485		6.7852
seq.2788.55	Stromelysin-1	6.1318		15.2888
seq.8479.4	Stromelysin-2	2.61947		6.88573
seq.10479.18	Stromelysin-2	2.94662		9.00038
seq.14324.52	Structural maintenance of chromosomes protein 3	3.62513		14.3221
seq.7838.27	Submaxillary gland androgen-regulated protein 3A	2.11387		1.81209
seq.22773.69	Succinate dehydrogenase [ubiquinone] iron-sulfur subunit, mitochondrial	3.85479		31.6748
seq.20996.107	Succinate dehydrogenase assembly factor 1, mitochondrial	2.33144		7.55339
seq.17792.158	Succinate-semialdehyde dehydrogenase, mitochondrial	4.13735		30.3198
seq.25043.74	Succinyl-CoA:3-ketoacid-coenzyme A transferase 1, mitochondrial	9.90292		12.0598
seq.6941.11	Sulfatase-modifying factor 1	2.92965		15.8804
seq.6217.23	Sulfhydryl oxidase 1	4.74255		8.22941
seq.8397.147	Sulfhydryl oxidase 2	2.15919		5.1804
seq.14268.4	Sulfiredoxin-1	3.38271		17.0637
seq.18324.61	Sulfite oxidase, mitochondrial	2.57354		9.87705
seq.13944.3	Sulfotransferase 1A3	12.1303		97.6356
seq.17811.78	Sulfotransferase 1C2	3.69502		7.20867
seq.20089.172	Sulfotransferase 1C4	2.09266		3.15136
seq.8357.43	Sulfotransferase 4A1	2.88964		7.55837
seq.22788.10	Sulfotransferase 6B1	1.837		5.9225
seq.12671.35	Sulfotransferase family cytosolic 1B member 1	7.38075		24.8409
seq.17209.27	Sulfotransferase family cytosolic 2B member 1	4.14421		4.48523
seq.21227.18	SULT 1A1*2	4.48122		40.9087
seq.12500.88	SUMO-activating enzyme subunit 2	18.2818		25.3036
seq.2877.3	SUMO-conjugating enzyme UBC9	3.90551		3.90694
seq.8852.10	SUN domain-containing protein 3	2.81748		8.92592
seq.11260.47	SUN domain-containing protein 5	1.3921		2.95442
seq.5008.51	Superoxide dismutase [Mn], mitochondrial	3.09992		4.72248
seq.11440.58	Suppressor of cytokine signaling 3	1.81625		5.80794
seq.11657.86	Suppressor of cytokine signaling 7	1.99638		4.90291
seq.17468.1	Suppressor of fused homolog	2.08105		3.05601
seq.5724.58	Suprabasin	1.74521		2.78169
seq.10580.14	Surfactant-associated protein 2	3.02132		4.7077
seq.8009.121	Surfeit locus protein 1	10.6521		26.2539
seq.23290.3	Survival motor neuron protein	6.9468		24.7266
seq.17805.35	Survival of motor neuron-related-splicing factor 30	4.38735		19.3999
seq.9582.93	Sushi domain-containing protein 1	1.99925		1.59144
seq.5752.63	Sushi domain-containing protein 3	3.31413		4.97062
seq.11178.21	Sushi, von Willebrand factor type A, EGF and pentraxin domain-containing protein 1:EGF-like domains 4-6	2.70211		9.51632
seq.11109.56	Sushi, von Willebrand factor type A, EGF and pentraxin domain-containing protein 1:Sushi 15-18	3.70323		9.73069
seq.11180.17	SWI/SNF complex subunit SMARCC1	3.70445		10.7625
seq.11551.16	SWI/SNF-related matrix-associated actin-dependent regulator of chromatin subfamily E member 1-related	1.94846		12.2598
seq.13552.7	Switch-associated protein 70	2.49024		3.58897
seq.23409.83	Synapse-associated protein 1	4.16603		7.21664
seq.7199.3	Synapsin-3	2.37717		3.48043
seq.12880.1	Synaptic vesicle glycoprotein 2A	2.89704		11.365
seq.18175.65	Synaptic vesicle membrane protein VAT-1 homolog	2.79934		52.6067
seq.24236.46	Synaptic vesicle membrane protein VAT-1 homolog-like	2.60479		21.1776
seq.13375.48	Synaptogyrin-3	2.66864		3.72666
seq.17348.5	Synaptojanin-2-binding protein	3.8313		7.35302
seq.24412.1	Synaptonemal complex central element protein 1-like	3.08635		7.92217
seq.20241.9	Synaptosomal-associated protein 23	5.7321		11.6672
seq.13105.7	Synaptosomal-associated protein 25	5.2879		11.9869
seq.12357.41	Synaptosomal-associated protein 29	7.62842		18.879
seq.21328.2	Synaptotagmin-1	2.34334		3.83039
seq.7089.42	Synaptotagmin-11	1.92166		3.88333
seq.25424.234	Synaptotagmin-12	1.41217		3.40494
seq.21132.9	Synaptotagmin-13	3.25367		8.24185
seq.9110.2	Synaptotagmin-17	3.03831		8.10171
seq.9577.26	Synaptotagmin-2	3.35219		5.17316
seq.17355.56	Synaptotagmin-4	4.21875		17.5874
seq.9099.19	Synaptotagmin-5	1.50123		3.23755
seq.21539.139	Synaptotagmin-6	4.55606		21.7677
seq.7121.2	Synaptotagmin-7	2.35786		6.50607
seq.7932.23	Synaptotagmin-8	2.47483		3.61539
seq.8066.38	Synaptotagmin-9	1.36437		1.92807
seq.12892.10	Synaptotagmin-like protein 1	2.72946		5.34931
seq.24309.14	Synaptotagmin-like protein 2	2.22335		5.43282
seq.9090.9	Synaptotagmin-like protein 4:Ca2+-dependent membrane-targeting module 1	12.0893		8.6816
seq.11563.51	Synaptotagmin-like protein 4:Ca2+-dependent membrane-targeting module 2	3.61523		5.10813
seq.25245.22	Synembryn-A	3.53964		19.618
seq.24465.28	synovial sarcoma, X breakpoint 4	1.73122		2.65841
seq.25095.1	Synphilin-1	2.61478		5.20999
seq.17343.6	Syntaphilin	2.07976		6.33842
seq.12842.43	Syntaxin-10	2.78974		6.25108
seq.10418.36	Syntaxin-12	2.67488		18.4213
seq.21649.12	Syntaxin-17	2.46368		12.8274
seq.9037.1	Syntaxin-18	1.78549		4.05986
seq.3766.51	Syntaxin-1A	2.01023		5.53044
seq.19553.14	Syntaxin-1A	2.57374		2.94039
seq.6966.144	Syntaxin-1B	2.14668		1.83315
seq.7738.299	Syntaxin-2	2.26693		5.55267
seq.7186.111	Syntaxin-3	3.8973		6.23748
seq.10668.5	Syntaxin-4	4.34852		19.181
seq.10945.11	Syntaxin-6	4.4774		8.13691
seq.8274.64	Syntaxin-7	2.93523		7.62019
seq.10903.50	Syntaxin-8	2.1212		14.3957
seq.24904.121	Syntaxin-binding protein 4	2.1911		11.8172
seq.18308.30	Syntaxin-binding protein 6	4.22725		6.98241
seq.17806.6	Syntenin-1	4.15876		7.52303
seq.19261.12	Syntenin-2	1.50063		5.16831
seq.23028.49	Syntenin-2	4.12947		7.66679
seq.6468.37	Tachykinin-4	2.26232		6.30526
seq.14082.56	Talin-2	2.38391		13.3511
seq.9907.216	Tankyrase-1	1.91974		3.71548
seq.12378.71	Tapasin	6.26242		11.1854
seq.6364.7	Tapasin-related protein	5.53515		8.54142
seq.12046.51	TAR DNA-binding protein 43	3.35407		53.529
seq.25492.7	Target of Myb protein 1	4.17109		2.66951
seq.3232.28	Tartrate-resistant acid phosphatase type 5	2.47248		14.4019
seq.18434.141	TATA box-binding protein-like protein 1	2.88824		5.03473
seq.16865.62	TATA-binding protein-associated factor 2N	2.03247		6.10636
seq.23016.24	TATA-binding protein-associated factor 2N	4.49141		17.7957
seq.2875.15	TATA-box-binding protein	2.05087		7.62632
seq.12721.4	Tax1-binding protein 1	1.52556		1.49147
seq.12498.12	Tax1-binding protein 3	3.30908		10.4667
seq.21163.21	TBC1 domain family member 13	4.12144		38.5883
seq.23687.27	TBC1 domain family member 20	6.50945		14.4067
seq.21381.73	TBC1 domain family member 22B	2.6775		19.8032
seq.25114.256	TBC1 domain family member 24	5.55771		7.59265
seq.24424.25	TBC1 domain family member 25	3.18066		14.5072
seq.22799.17	TBC1 domain family member 28	3.29271		5.07642
seq.9960.2	TBC1 domain family member 5	9.0481		13.0971
seq.11146.4	T-box transcription factor TBX22	2.29558		2.97165
seq.13978.122	T-box transcription factor TBX3	2.75928		7.96834
seq.11202.70	T-box transcription factor TBX5	1.52612		3.41728
seq.12008.3	T-cell antigen CD7	4.78643		8.17224
seq.15449.33	T-cell immunoglobulin and mucin domain-containing protein 4	3.64653		5.61969
seq.9638.2	T-cell immunoreceptor with Ig and ITIM domains	3.56308		14.2047
seq.16299.13	T-cell immunoreceptor with Ig and ITIM domains	9.88654		14.3572
seq.17210.2	T-cell leukemia/lymphoma protein 1A	2.13175		3.63256
seq.18276.34	T-cell leukemia/lymphoma protein 1B	1.71683		5.18123
seq.7224.11	T-cell receptor-associated transmembrane adapter 1	1.82609		5.80803
seq.7100.31	T-cell surface antigen CD2	2.19322		4.29341
seq.10814.7	T-cell surface glycoprotein CD1a	3.01056		9.74629
seq.20541.73	T-cell surface glycoprotein CD1b	2.76048		6.21757
seq.18870.1	T-cell surface glycoprotein CD3 epsilon chain	2.1364		4.77775
seq.8069.85	T-cell surface glycoprotein CD3 epsilon chain	6.77849		8.89147
seq.7924.7	T-cell surface glycoprotein CD3 gamma chain	2.65174		3.10478
seq.15567.2	T-cell surface glycoprotein CD3 zeta chain	1.98307		2.16281
seq.7241.12	T-cell surface glycoprotein CD3 zeta chain	10.1968		11.8606
seq.3143.3	T-cell surface glycoprotein CD4	2.24281		3.67976
seq.14065.11	T-cell surface glycoprotein CD5:Cytoplasmic domain	2.2213		1.82526
seq.5596.75	T-cell surface glycoprotein CD5:Extracellular domain	3.36992		7.17892
seq.5992.50	T-cell surface glycoprotein CD8 alpha chain	2.58811		4.53158
seq.15462.28	T-cell surface glycoprotein CD8 alpha chain	7.29702		5.91786
seq.9310.2	T-cell surface glycoprotein CD8 beta chain	6.02102		16.9243
seq.9735.44	T-cell surface protein tactile	4.13412		18.368
seq.19265.9	T-complex protein 1 subunit alpha	11.04		82.7709
seq.12569.25	T-complex protein 1 subunit epsilon	23.8983		134.346
seq.13673.21	T-complex protein 1 subunit eta	22.0361		47.7634
seq.12699.28	T-complex protein 1 subunit theta	20.4892		72.0339
seq.23544.10	T-complex protein 10A homolog	2.63385		4.16003
seq.23386.38	T-complex protein 10A homolog 2	4.78041		11.9891
seq.8334.65	T-complex protein 11 homolog	3.49933		4.31022
seq.23605.3	T-complex protein 11-like protein 1	2.0124		5.58785
seq.11433.11	Tectonic-2	2.70556		7.76226
seq.22800.24	Telethonin	2.96804		2.95588
seq.22801.83	Telomere repeats-binding bouquet formation protein 2	3.00373		2.6964
seq.10049.112	Telomeric repeat-binding factor 1	1.29407		2.961
seq.5675.6	Tenascin	1.96362		3.51454
seq.7131.207	Tenascin	2.14344		4.08225
seq.5738.25	Tenascin	2.39115		3.06523
seq.4155.3	Tenascin	2.70126		4.22223
seq.6260.14	Tenascin	3.0689		3.66697
seq.6042.52	Tenascin	3.98622		5.63735
seq.2728.62	Tenascin	5.83916		10.5346
seq.6259.60	Tenascin	9.88163		8.50481
seq.11302.237	Tenascin-R	2.58694		5.56409
seq.5698.60	Tenascin-X	2.76011		6.56795
seq.11164.7	Teneurin-2	2.01329		7.75735
seq.11107.25	Teneurin-3	3.41643		8.47535
seq.11365.17	Teneurin-4	2.86409		17.8212
seq.6578.29	Tenomodulin	1.73075		2.29406
seq.11667.29	Tensin-2	2.32733		2.64028
seq.9927.96	Tensin-4	3.02976		12.6698
seq.5810.25	Teratocarcinoma-derived growth factor 1	3.00721		4.67134
seq.10638.1	TERF1-interacting nuclear factor 2	4.36734		8.90255
seq.11487.4	Testican-1	1.80046		2.62221
seq.5490.53	Testican-1	2.86823		5.72819
seq.5491.12	Testican-2	3.777		4.60644
seq.9906.21	Testican-3	2.45416		6.67206
seq.24892.8	Testicular spindle-associated protein SHCBP1L	1.91605		4.34517
seq.17419.17	Testin	1.95346		17.6225
seq.22802.13	Testis-expressed protein 30	2.19567		2.73524
seq.10557.6	Testis-expressed sequence 29 protein	6.13723		7.64414
seq.7097.8	Testis-specific chromodomain protein Y 1	4.69485		6.58606
seq.11179.7	Testis-specific serine/threonine-protein kinase 1	2.60101		5.68521
seq.7873.32	Testis-specific serine/threonine-protein kinase 2	2.23248		4.9448
seq.25085.37	Tether containing UBX domain for GLUT4	2.91267		13.5907
seq.5701.81	Tetranectin	3.62919		2.74564
seq.9864.38	Tetratricopeptide repeat protein 1	36.0879		128.989
seq.9550.153	Tetratricopeptide repeat protein 17:Tetratricopeptide repeat 2	2.77462		3.93349
seq.8800.14	Tetratricopeptide repeat protein 17:Tetratricopeptide repeat 3	3.20451		4.19702
seq.24276.171	Tetratricopeptide repeat protein 25	2.84719		4.75245
seq.24444.10	Tetratricopeptide repeat protein 27	3.82569		5.37246
seq.20440.36	Tetratricopeptide repeat protein 32	3.91107		3.75365
seq.20411.52	Tetratricopeptide repeat protein 33	3.98067		11.1586
seq.24662.78	Tetratricopeptide repeat protein 36	2.93732		10.5853
seq.24474.12	Tetratricopeptide repeat protein 9A	9.11634		60.5283
seq.9386.42	Tetratricopeptide repeat protein 9B	2.54372		8.96461
seq.22569.55	TGF-beta receptor type-1	3.90996		1.94672
seq.5133.17	TGF-beta receptor type-2	2.50474		5.95879
seq.22805.18	THAP domain-containing protein 11	6.63427		14.4756
seq.22806.1	THAP domain-containing protein 2	2.4932		4.51112
seq.24490.16	THAP domain-containing protein 4	2.65028		9.44719
seq.12018.84	Thiamin pyrophosphokinase 1	1.34614		3.94886
seq.13595.20	Thiamine-triphosphatase	4.75564		14.3308
seq.21429.50	Thimet oligopeptidase	14.8464		44.4666
seq.11218.84	Thiopurine S-methyltransferase	2.59808		12.613
seq.8813.160	Thioredoxin	1.87591		1.82226
seq.24680.51	Thioredoxin domain-containing protein 1	3.57793		6.31883
seq.10470.34	Thioredoxin domain-containing protein 11:C-term	35.471		31.1163
seq.9573.108	Thioredoxin domain-containing protein 11:N-term	1.71105		3.78198
seq.4815.25	Thioredoxin domain-containing protein 12	1.92128		9.2261
seq.19334.62	Thioredoxin domain-containing protein 12	3.54872		8.16153
seq.6366.38	Thioredoxin domain-containing protein 15	16.2156		21.2257
seq.24273.43	Thioredoxin domain-containing protein 3	1.79714		3.47319
seq.11212.7	Thioredoxin domain-containing protein 5	2.9676		4.38691
seq.23303.131	Thioredoxin domain-containing protein 9	36.3262		36.2074
seq.13967.14	Thioredoxin reductase 1, cytoplasmic	3.20134		5.16093
seq.8358.30	Thioredoxin-dependent peroxide reductase, mitochondrial	8.66374		16.7566
seq.11682.7	Thioredoxin-interacting protein	4.52275		15.8326
seq.21475.137	Thioredoxin-like protein 1	6.4224		17.6926
seq.21651.9	Thioredoxin-like protein 4A	4.56169		11.5332
seq.15316.262	Thioredoxin-like protein 4B	3.7323		9.60153
seq.10675.223	Thioredoxin-related transmembrane protein 2	16.3794		21.6539
seq.12663.1	Thiosulfate sulfurtransferase	4.03106		10.7439
seq.19277.4	Thiosulfate sulfurtransferase/rhodanese-like domain-containing protein 1	2.91845		43.5973
seq.9875.107	THO complex subunit 1	1.82962		4.02698
seq.17829.2	Three prime repair exonuclease 2	1.77077		1.38858
seq.18186.15	Threonine--tRNA ligase, cytoplasmic	3.57523		9.60919
seq.4157.2	Thrombin	4.1287		104.402
seq.8059.1	Thrombopoietin	1.68392		7.59353
seq.5947.90	Thrombopoietin	2.73811		19.514
seq.3473.78	Thrombopoietin Receptor	3.6356		19.6014
seq.5621.64	Thrombospondin type-1 domain-containing protein 1	2.34911		2.5349
seq.9600.55	Thrombospondin type-1 domain-containing protein 7A:Thrombospondin type-1 domain 17	2.80573		5.83076
seq.11174.8	Thrombospondin type-1 domain-containing protein 7A:Thrombospondin type-1 domain 6	4.25861		21.5727
seq.3474.19	Thrombospondin-1	6.70666		15.0979
seq.14111.15	Thrombospondin-2	1.75887		3.28034
seq.3339.33	Thrombospondin-2	3.98413		7.83815
seq.8982.65	Thrombospondin-3	2.3008		7.1222
seq.3340.53	Thrombospondin-4	3.48648		6.32358
seq.10546.2	Thrombospondin-type laminin G domain and EAR repeat-containing protein	4.53568		7.89393
seq.8098.37	Thromboxane-A synthase	3.24472		6.31741
seq.20564.53	Thy-1 membrane glycoprotein	6.57478		16.0118
seq.3010.53	Thymic stromal lymphopoietin	2.07963		4.78677
seq.19114.8	Thymidine kinase 2, mitochondrial	3.64003		6.0482
seq.4301.58	Thymidine kinase, cytosolic	4.79034		12.6387
seq.11361.73	Thymidine phosphorylase	3.22109		23.729
seq.19504.22	Thymidylate kinase	5.8248		10.6566
seq.5035.7	Thymidylate synthase	2.9908		8.65693
seq.12424.107	Thymocyte nuclear protein 1	2.1204		5.36369
seq.18839.24	Thyroglobulin	10.4984		20.097
seq.12527.50	Thyroid hormone receptor alpha	3.09475		3.19311
seq.22808.59	Thyroid hormone receptor beta	3.37489		26.4746
seq.3873.51	Thyroid peroxidase	6.10406		15.2955
seq.3521.16	Thyroid Stimulating Hormone	4.12856		3.20263
seq.22393.130	Thyroid transcription factor 1-associated protein 26	2.6304		11.4502
seq.20990.48	Thyrotroph embryonic factor	1.80504		2.97049
seq.21503.12	Thyrotropin receptor	1.44676		4.65022
seq.2706.69	Thyroxine-binding globulin	3.59362		3.48952
seq.12001.7	Tight junction protein ZO-1	4.25233		6.12582
seq.22810.41	TIMELESS-interacting protein	3.72015		3.02371
seq.23387.18	TIP41-like protein	5.66625		10.6618
seq.17696.1	TIR domain-containing adapter molecule 2	2.28516		3.94956
seq.4931.59	Tissue Factor	2.58984		41.5201
seq.3336.50	Tissue factor pathway inhibitor	4.00576		7.31368
seq.9233.71	Tissue factor pathway inhibitor 2	4.85944		3.71785
seq.2212.69	Tissue-type plasminogen activator	13.5444		11.5312
seq.11352.42	Titin	2.5257		8.2402
seq.23256.21	TLD domain-containing protein 2	3.30749		3.45604
seq.14104.1	TLR4 interactor with leucine rich repeats:Cytoplasmic domain	1.62394		3.44813
seq.6527.1	TLR4 interactor with leucine rich repeats:Extracellular domain	3.11057		11.6147
seq.2603.61	T-lymphocyte activation antigen CD80	4.60032		13.2645
seq.13726.4	T-lymphocyte activation antigen CD80	5.91926		7.51615
seq.6232.54	T-lymphocyte activation antigen CD86	1.75889		3.3333
seq.5337.64	T-lymphocyte activation antigen CD86	2.39077		2.58597
seq.3324.51	T-lymphocyte surface antigen Ly-9	3.85148		4.59279
seq.14035.13	T-lymphoma invasion and metastasis-inducing protein 1	1.92669		4.63154
seq.24968.10	T-lymphoma invasion and metastasis-inducing protein 2	2.55707		4.9956
seq.20229.67	TM2 domain-containing protein 1	2.7389		12.5153
seq.17747.45	TNF receptor-associated factor 1	6.07401		13.3595
seq.11629.36	TNF receptor-associated factor 4	1.5774		2.11196
seq.13041.47	TNF receptor-associated factor 4	2.04312		2.99355
seq.21282.21	TNFAIP3-interacting protein 1	2.00614		5.96063
seq.9839.148	Toll/interleukin-1 receptor domain-containing adapter protein	2.96895		11.7667
seq.13963.7	Toll-interacting protein	3.03903		9.15641
seq.11149.3	Toll-like receptor 1:Cytoplasmic domain	1.39339		4.91532
seq.16324.38	Toll-like receptor 1:Extracellular domain	3.57383		9.89919
seq.20563.48	Toll-like receptor 10	4.36618		4.6639
seq.3835.11	Toll-like receptor 2	2.02273		10.6241
seq.16918.198	Toll-like receptor 3	3.30444		3.39411
seq.11101.18	Toll-like receptor 4	2.84398		5.56041
seq.3647.49	Toll-like receptor 4:Lymphocyte antigen 96 complex	2.7552		5.21204
seq.18935.14	Toll-like receptor 5	5.23293		16.4416
seq.6383.90	Tolloid-like protein 1	4.35189		14.8487
seq.13652.2	TOM1-like protein 1	3.41823		50.2848
seq.19356.20	TOM1-like protein 2	6.09271		11.6706
seq.10817.26	TOMM20-like protein 1	7.31417		17.9226
seq.15641.20	Tomoregulin-1	2.12849		12.1529
seq.9039.47	Torsin-1A-interacting protein 1:Nuclear domain	8.11195		12.3595
seq.10606.34	Torsin-1A-interacting protein 1:Perinuclear domain	4.46		13.5505
seq.10553.8	Torsin-1A-interacting protein 2	3.69327		7.12834
seq.13459.30	Torsin-4A	3.91877		20.1921
seq.12717.65	TOX high mobility group box family member 3	2.77578		8.39159
seq.18277.28	TP53-regulated inhibitor of apoptosis 1	3.10452		18.6968
seq.22813.5	TPT1-like protein	3.91006		8.62195
seq.11262.39	TraB domain-containing protein	1.77119		7.6866
seq.14013.11	TRAF family member-associated NF-kappa-B activator	3.6116		26.2013
seq.24314.9	Trafficking protein particle complex subunit 13	2.96996		5.75703
seq.20402.11	Trafficking protein particle complex subunit 2	5.54847		25.4808
seq.14337.1	Trafficking protein particle complex subunit 3	4.48615		58.7019
seq.8671.378	Trafficking protein particle complex subunit 5	2.154		1.62668
seq.24635.25	Trafficking protein particle complex subunit 6A	2.7339		4.75292
seq.22812.4	Trafficking protein particle complex subunit 6B	2.99336		9.89388
seq.21113.3	TRAF-interacting protein with FHA domain-containing protein A	3.3977		2.33206
seq.23380.16	Trans-3-hydroxy-L-proline dehydratase	4.20333		77.3053
seq.11347.9	Transaldolase	16.453		58.6942
seq.11232.46	Transcobalamin-1	2.43678		3.45233
seq.19614.8	Transcobalamin-1	3.19679		4.45257
seq.15560.52	Transcobalamin-2	11.897		38.5762
seq.24654.13	Transcription cofactor HES-6	3.40872		7.75567
seq.23556.4	Transcription cofactor vestigial-like protein 4	2.7929		5.14964
seq.18204.1	Transcription elongation factor A protein 1	2.373		5.66702
seq.20141.42	Transcription elongation factor A protein 2	2.68187		10.756
seq.13481.24	Transcription elongation factor A protein 2	5.2956		6.42019
seq.23547.21	Transcription elongation factor A protein 3	2.90161		6.38875
seq.20924.85	Transcription elongation factor A protein-like 1	2.15487		5.22654
seq.25227.20	Transcription elongation factor A protein-like 2	1.62635		16.2233
seq.19112.2	Transcription elongation factor A protein-like 3	3.03389		11.6764
seq.23250.3	Transcription elongation factor A protein-like 4	2.5322		10.8314
seq.24637.3	Transcription elongation factor A protein-like 5	2.71896		15.3421
seq.20928.39	Transcription elongation factor A protein-like 7	1.7965		4.58253
seq.19109.32	Transcription elongation factor A protein-like 8	2.95439		2.94164
seq.22472.4	Transcription factor 12	20.1842		38.2962
seq.22394.8	Transcription factor 21	2.68397		3.32303
seq.23339.46	Transcription factor 24	3.67313		18.6417
seq.19144.9	Transcription factor 4	9.084		29.1655
seq.9952.57	Transcription factor A, mitochondrial	9.81656		22.5037
seq.25104.10	Transcription factor CP2-like protein 1	16.7203		48.0122
seq.24679.35	Transcription factor ETV7	4.26898		16.0988
seq.22465.43	Transcription factor HES-1	6.55912		11.8611
seq.24489.34	Transcription factor HES-3	2.81361		5.57383
seq.22466.27	Transcription factor HES-5	3.37076		5.8108
seq.5384.67	Transcription factor IIIB 90 kDa subunit	2.52273		2.52336
seq.19596.18	Transcription factor IIIB 90 kDa subunit	4.5408		10.1606
seq.19602.36	Transcription factor jun-D	2.73982		7.1302
seq.19281.86	Transcription factor MafG	2.32547		7.52931
seq.22783.40	Transcription factor PU.1	2.32174		15.7022
seq.11464.9	Transcription factor RelB	3.5464		6.83157
seq.23678.132	Transcription factor SOX-10	1.94849		2.72016
seq.18294.26	Transcription factor SOX-2	2.02128		4.4359
seq.24929.26	Transcription factor SOX-6	1.92778		4.1854
seq.23537.4	Transcription factor Sp6	3.44195		5.12784
seq.8929.7	Transcription factor TFIIIB component B'' homolog	2.43232		5.04777
seq.21913.5	Transcription factor YY2	5.36288		7.41634
seq.22793.110	Transcription initiation factor IIA subunit 2	2.36804		4.96848
seq.20979.86	Transcription initiation factor IIB	1.63356		2.93152
seq.21322.60	Transcription initiation factor IIE subunit beta	2.76479		4.72841
seq.18270.10	Transcription initiation factor TFIID subunit 10	5.16718		15.5247
seq.22797.20	Transcription initiation factor TFIID subunit 12	7.0805		6.71934
seq.22798.111	Transcription initiation factor TFIID subunit 8	11.4734		23.6368
seq.25089.21	Transcription intermediary factor 1-beta	3.92522		8.96866
seq.12451.62	Transcription regulator protein BACH1	4.92641		12.2441
seq.12756.3	Transcription regulator protein BACH2	2.28238		6.50489
seq.11618.83	Transcriptional activator Myb	2.4867		2.61494
seq.12537.88	Transcriptional activator protein Pur-alpha	2.69341		6.64088
seq.18300.39	Transcriptional activator protein Pur-beta	2.94474		8.68065
seq.22796.17	Transcriptional adapter 1	3.81813		8.29151
seq.22795.17	Transcriptional adapter 2-alpha	1.69847		4.14279
seq.23551.15	Transcriptional adapter 3	12.1745		23.6118
seq.25451.39	Transcriptional coactivator YAP1	3.19152		30.9073
seq.12516.13	Transcriptional enhancer factor TEF-3	1.53525		1.81531
seq.12854.3	Transcriptional enhancer factor TEF-5	1.88211		6.37571
seq.12785.49	Transcriptional regulator Kaiso	4.11898		9.22588
seq.14624.51	Transcriptional repressor CTCF	2.21807		6.53221
seq.17337.1	Transcriptional repressor protein YY1	3.03414		3.12401
seq.11227.31	Transducin beta-like protein 2	7.63092		43.2184
seq.6895.1	Transferrin receptor protein 1:Cytoplasmic domain	2.67444		5.09074
seq.8795.48	Transferrin receptor protein 1:Extracellular domain	2.44425		28.3548
seq.11537.12	Transferrin receptor protein 2	1.74258		4.00918
seq.12373.73	Transformer-2 protein homolog beta	2.34426		15.2657
seq.22027.13	Transforming acidic coiled-coil-containing protein 3	3.94257		62.8824
seq.3009.3	Transforming growth factor beta receptor type 3	4.51138		5.09186
seq.14108.15	Transforming growth factor beta-1	2.00432		9.11457
seq.21925.15	Transforming growth factor beta-1	3.32585		5.90976
seq.2333.72	Transforming growth factor beta-1	4.91721		10.5297
seq.4156.74	Transforming growth factor beta-2	3.52293		7.24329
seq.3520.58	Transforming growth factor beta-3	2.71141		3.11296
seq.9855.10	Transforming protein RhoA	4.22814		15.1078
seq.15640.54	Transgelin	3.50637		5.23529
seq.9756.6	Transgelin	3.85248		3.84337
seq.11636.33	Transgelin-2	10.0563		21.726
seq.9201.13	Transgelin-2	13.9373		17.0083
seq.17775.8	Transgelin-3	4.48847		7.01076
seq.25033.194	Transitional endoplasmic reticulum ATPase	4.03129		10.2215
seq.4306.4	Transketolase	3.50624		9.58627
seq.10080.9	Translation initiation factor eIF-2B subunit alpha	6.62465		11.5154
seq.7852.9	Translation initiation factor IF-3, mitochondrial	11.2318		21.1491
seq.22811.5	Translation machinery-associated protein 16	1.67725		14.9873
seq.9257.14	Translational activator of cytochrome c oxidase 1	9.55454		32.299
seq.3872.2	Translationally-controlled tumor protein	4.49893		9.14952
seq.14072.9	Translationally-controlled tumor protein	4.59006		6.47684
seq.12477.42	Translin	3.1074		8.3837
seq.8106.15	Translocon-associated protein subunit alpha	2.52385		5.17861
seq.21837.3	Translocon-associated protein subunit beta	2.81758		4.74176
seq.6907.17	Transmembrane and coiled-coil domain-containing protein 5A	2.7277		5.95552
seq.8922.4	Transmembrane and coiled-coil domains protein 3:region 1	3.55227		17.1523
seq.11294.7	Transmembrane and coiled-coil domains protein 3:region 2	4.71542		15.5168
seq.21229.5	Transmembrane and immunoglobulin domain-containing protein 2	2.75868		6.41691
seq.25255.4	Transmembrane and ubiquitin-like domain-containing protein 1	4.05269		8.87528
seq.9226.6	Transmembrane and ubiquitin-like domain-containing protein 2	1.75364		4.15462
seq.6506.54	Transmembrane emp24 domain-containing protein 10	2.60965		3.73522
seq.10761.5	Transmembrane emp24 domain-containing protein 2	2.74093		8.11546
seq.9319.59	Transmembrane emp24 domain-containing protein 4	2.41376		2.84575
seq.21236.12	Transmembrane emp24 domain-containing protein 9	4.97211		6.909
seq.8306.54	Transmembrane gamma-carboxyglutamic acid protein 1:Cytoplasmic domain	2.44132		6.78033
seq.9008.6	Transmembrane gamma-carboxyglutamic acid protein 1:Pro-form, Extracellular domain	2.50484		4.57706
seq.9579.59	Transmembrane gamma-carboxyglutamic acid protein 4	3.58519		7.2603
seq.8606.39	Transmembrane glycoprotein NMB:Cytoplasmic domain	2.74394		40.1281
seq.5080.131	Transmembrane glycoprotein NMB:Extracellular domain	1.88397		7.96968
seq.8240.207	Transmembrane glycoprotein NMB:Extracellular domain	2.00647		4.81069
seq.8289.8	Transmembrane glycoprotein NMB:Extracellular domain	4.28849		6.85025
seq.7231.37	Transmembrane protease serine 11A	4.23459		8.57807
seq.10895.28	Transmembrane protease serine 11B	2.48417		2.22412
seq.6547.83	Transmembrane protease serine 11D	2.61217		2.13361
seq.8002.27	Transmembrane protease serine 5	3.61211		6.53124
seq.11239.49	Transmembrane protease serine 6	4.27736		7.32494
seq.10499.1	Transmembrane protein 106A	3.3186		6.97078
seq.8687.26	Transmembrane protein 106B	2.19708		5.28958
seq.10583.1	Transmembrane protein 108	1.86694		2.16752
seq.11110.4	Transmembrane protein 119	2.30541		3.98809
seq.7871.16	Transmembrane protein 132A	8.09758		14.5496
seq.8890.9	Transmembrane protein 132B	1.74162		3.0442
seq.11128.29	Transmembrane protein 132C:Cytoplasmic domain	2.61594		6.75278
seq.7173.141	Transmembrane protein 132C:Extracellular domain	3.40023		6.95193
seq.13416.8	Transmembrane protein 132D	2.52753		5.6264
seq.11223.1	Transmembrane protein 154	3.30563		10.7351
seq.14633.26	Transmembrane protein 185A	4.78398		9.8201
seq.10442.1	Transmembrane protein 190	2.29692		8.45763
seq.8992.1	Transmembrane protein 2	2.66526		11.0428
seq.23519.91	Transmembrane protein 221	10.7735		19.6908
seq.24479.25	Transmembrane protein 225B	2.13225		4.13513
seq.11542.11	Transmembrane protein 230	2.80327		4.60241
seq.8107.12	Transmembrane protein 234	2.35482		3.27453
seq.12856.14	Transmembrane protein 237	1.44417		5.94971
seq.23704.11	Transmembrane protein 24	7.27587		24.1138
seq.9014.18	Transmembrane protein 25	2.12285		2.58957
seq.11186.12	Transmembrane protein 52	3.59117		4.91576
seq.9778.45	Transmembrane protein 52B	4.53389		8.50761
seq.9959.60	Transmembrane protein 59-like	3.42136		5.70033
seq.8074.32	Transmembrane protein 70, mitochondrial	2.554		5.55088
seq.13485.20	Transmembrane protein 87B	2.33926		7.12988
seq.12742.160	Transmembrane protein 8B	2.27589		21.0128
seq.8597.1	Transmembrane protein 9:Cytoplasmic domain	4.13122		70.1749
seq.9249.17	Transmembrane protein 9:Extracellular domain	2.53101		7.95706
seq.12394.53	Transmembrane protein C16orf54	1.60408		3.57021
seq.6896.3	Transmembrane protein C1orf162	6.19224		57.8451
seq.6464.40	Transmembrane protein PVRIG	2.09139		2.60147
seq.9185.15	Trefoil factor 1	6.76342		26.5568
seq.10473.2	Trefoil factor 2	2.05533		4.79696
seq.9191.8	Trefoil factor 2	4.09793		8.85166
seq.8323.163	Trefoil factor 3	2.01135		4.99965
seq.4721.54	Trefoil factor 3	4.91903		7.93506
seq.9329.28	Trem-like transcript 1 protein:Extracellular domain, Ig-like V-type domain	4.91374		29.5464
seq.11147.17	Trem-like transcript 1 protein:immunoreceptor tyrosine-based inhibition motif	4.35847		29.6662
seq.5736.1	Trem-like transcript 2 protein	2.35989		2.63368
seq.12363.70	Tribbles homolog 2	1.20744		3.10867
seq.22818.4	Tricarboxylate transport protein, mitochondrial	3.80441		6.0348
seq.9266.1	Triggering receptor expressed on myeloid cells 1	3.73593		4.78756
seq.5635.66	Triggering receptor expressed on myeloid cells 2	2.95969		3.85018
seq.11851.21	Triggering receptor expressed on myeloid cells 2	3.08732		9.01581
seq.16300.4	Triggering receptor expressed on myeloid cells 2	3.51118		3.91366
seq.9509.4	Trimeric intracellular cation channel type B	3.28831		53.437
seq.9808.41	Trinucleotide repeat-containing gene 6B protein	3.38821		9.15478
seq.4309.59	Triosephosphate isomerase	2.61759		8.99024
seq.12573.80	Tripartite motif-containing protein 3	3.18675		37.908
seq.22815.4	Tripartite motif-containing protein 40	2.15832		9.72529
seq.21438.45	Tripartite motif-containing protein 5	2.84683		9.01234
seq.22816.4	Tripartite motif-containing protein 54	3.52879		6.20874
seq.23683.79	Tripartite motif-containing protein 55	2.85682		8.36844
seq.24320.3	Tripartite motif-containing protein 72	1.76961		2.1543
seq.17691.1	Tripeptidyl-peptidase 1	2.69134		4.45814
seq.25050.82	Tripeptidyl-peptidase 2	10.8389		65.3481
seq.11126.102	Triple functional domain protein	3.72465		14.897
seq.22395.7	Tristetraproline	4.95298		6.32431
seq.23615.4	TRM112-like protein	4.55976		10.6097
seq.23696.256	tRNA (adenine(58)-N(1))-methyltransferase non-catalytic subunit TRM6	5.18106		5.55913
seq.23706.13	tRNA (adenine(58)-N(1))-methyltransferase, mitochondrial	7.10013		27.0133
seq.12635.9	tRNA (cytosine(38)-C(5))-methyltransferase	2.71245		10.6916
seq.12514.16	tRNA (guanine-N(7)-)-methyltransferase	2.26962		7.15195
seq.21348.22	tRNA 2'-phosphotransferase 1	2.26261		3.9023
seq.11201.19	tRNA pseudouridine synthase A, mitochondrial	4.75109		7.87414
seq.23572.186	tRNA wybutosine-synthesizing protein 3 homolog	1.9229		2.98357
seq.21131.109	tRNA wybutosine-synthesizing protein 5	5.18458		6.44519
seq.13506.10	tRNA-dihydrouridine(20) synthase [NAD(P)+]-like	7.51097		15.4628
seq.22363.31	tRNA-specific adenosine deaminase 1	2.37104		6.08506
seq.20955.20	tRNA-specific adenosine deaminase 2	2.65078		9.5398
seq.21182.8	tRNA-splicing endonuclease subunit Sen15	1.93237		5.00042
seq.22774.20	tRNA-splicing endonuclease subunit Sen34	3.85842		8.03055
seq.12595.11	Tropomodulin-1	2.21455		8.94971
seq.12853.112	Tropomodulin-2	4.13214		19.5932
seq.12861.13	Tropomodulin-3	4.84622		10.0214
seq.23530.3	Tropomodulin-4	9.54607		12.5643
seq.5033.27	Tropomyosin alpha-1 chain	1.9048		3.57143
seq.9890.8	Tropomyosin alpha-3 chain	2.105		3.35903
seq.12372.50	Tropomyosin alpha-3 chain	2.44723		6.22179
seq.9863.1	Tropomyosin alpha-4 chain	3.90211		7.59952
seq.7660.21	Tropomyosin alpha-4 chain	5.95384		9.72688
seq.4472.5	Tropomyosin beta chain	10.5607		36.1852
seq.5930.54	Troponin I, cardiac muscle	2.09084		3.71286
seq.5441.67	Troponin I, cardiac muscle	2.22773		4.20539
seq.5440.26	Troponin I, fast skeletal muscle	3.64107		17.6659
seq.5315.22	Troponin T, cardiac muscle	4.32214		4.54092
seq.16807.35	Troponin T, fast skeletal muscle	3.8649		9.39023
seq.3049.61	Trypsin-1	2.55299		4.57916
seq.5034.79	Trypsin-2	4.34715		8.30907
seq.3479.71	Trypsin-3	2.29496		2.01042
seq.18864.7	Trypsin-3	2.37029		5.27873
seq.9409.11	Tryptase beta-1	4.97239		6.16763
seq.14696.45	Tryptase beta-2	3.44638		7.22908
seq.3403.1	Tryptase beta-2	4.92329		7.17889
seq.14103.12	Tryptase gamma	1.99732		3.7036
seq.3404.51	Tryptase gamma	2.38871		3.21736
seq.9880.33	Tryptophan 2,3-dioxygenase	5.63867		4.86994
seq.21521.17	Tryptophan 5-hydroxylase 1	1.89877		11.6902
seq.9870.17	Tryptophan--tRNA ligase, cytoplasmic	3.29221		12.0693
seq.22792.21	Tryptophan--tRNA ligase, mitochondrial	3.67034		12.3187
seq.21280.13	TSC22 domain family protein 3	2.20886		7.01078
seq.7069.9	t-SNARE domain-containing protein 1	2.19746		4.41811
seq.21146.187	Tubby-related protein 1	2.7193		2.39168
seq.21403.39	Tuberin	3.1458		4.43336
seq.7257.18	Tuberoinfundibular peptide of 39 residues	1.61201		4.56329
seq.20436.93	Tubulin polyglutamylase complex subunit 2	2.69912		13.6945
seq.23299.52	Tubulin polymerization-promoting protein	2.60377		1.89404
seq.12800.5	Tubulin polymerization-promoting protein family member 2	4.43		11.181
seq.20444.12	Tubulin polymerization-promoting protein family member 3	5.38446		5.30922
seq.17686.27	Tubulin-folding cofactor B	9.78874		21.7462
seq.12501.10	Tubulin-specific chaperone A	2.50812		3.29576
seq.21326.28	Tubulin-specific chaperone C	3.23002		10.2182
seq.21162.30	Tubulin-specific chaperone cofactor E-like protein	6.97978		19.3956
seq.11211.7	Tubulin-specific chaperone E	26.661		9.958
seq.13973.62	Tubulin--tyrosine ligase	2.56835		58.5718
seq.23691.2	Tubulin--tyrosine ligase-like protein 12	8.7436		21.8612
seq.11192.168	Tubulointerstitial nephritis antigen-like	3.13191		5.41036
seq.12497.29	Tudor-interacting repair regulator protein	2.81946		24.6091
seq.5690.49	Tuftelin	3.2466		2.76888
seq.9043.7	Tuftelin-interacting protein 11	6.55691		15.7135
seq.5936.53	Tumor necrosis factor	1.74162		3.08448
seq.5692.79	Tumor necrosis factor	2.26497		1.70799
seq.14009.65	Tumor necrosis factor alpha-induced protein 3	1.754		21.5934
seq.12563.2	Tumor necrosis factor alpha-induced protein 8	2.93646		7.75661
seq.8833.20	Tumor necrosis factor ligand superfamily member 10	2.6831		4.63315
seq.14061.48	Tumor necrosis factor ligand superfamily member 11	2.1565		4.68804
seq.2917.3	Tumor necrosis factor ligand superfamily member 11	6.1341		20.1217
seq.5939.42	Tumor necrosis factor ligand superfamily member 12	2.30167		9.29982
seq.3059.50	Tumor necrosis factor ligand superfamily member 13B	4.54299		36.698
seq.5355.69	Tumor necrosis factor ligand superfamily member 14	1.18555		15.3667
seq.5988.49	Tumor necrosis factor ligand superfamily member 14	3.98939		11.3651
seq.14057.68	Tumor necrosis factor ligand superfamily member 15	2.57503		4.79607
seq.2968.61	Tumor necrosis factor ligand superfamily member 15	3.56896		7.06806
seq.2708.54	Tumor necrosis factor ligand superfamily member 18	2.79298		3.92927
seq.2839.2	Tumor necrosis factor ligand superfamily member 4	2.8032		5.32609
seq.14030.21	Tumor necrosis factor ligand superfamily member 4	5.40213		9.6584
seq.3052.8	Tumor necrosis factor ligand superfamily member 6, soluble form	2.09466		5.45302
seq.3421.54	Tumor necrosis factor ligand superfamily member 8	2.9413		5.7342
seq.2599.51	Tumor necrosis factor ligand superfamily member 9	2.19824		2.84264
seq.4832.75	Tumor necrosis factor receptor superfamily member 10A	3.23927		8.4383
seq.7693.13	Tumor necrosis factor receptor superfamily member 10B	2.37928		4.45009
seq.8529.1	Tumor necrosis factor receptor superfamily member 10B:Death domain	2.01995		4.03182
seq.5534.49	Tumor necrosis factor receptor superfamily member 10B:Extracellular domain, TNFR-Cys domains 1-3	4.10495		7.89999
seq.14121.24	Tumor necrosis factor receptor superfamily member 10D	4.11113		6.4642
seq.5424.55	Tumor necrosis factor receptor superfamily member 11A	2.32637		8.30012
seq.8304.50	Tumor necrosis factor receptor superfamily member 11B	3.3597		8.50266
seq.5138.50	Tumor necrosis factor receptor superfamily member 12A	3.36363		6.15278
seq.2704.74	Tumor necrosis factor receptor superfamily member 13B	3.2984		10.2516
seq.5383.14	Tumor necrosis factor receptor superfamily member 13C	3.69586		31.0202
seq.5352.11	Tumor necrosis factor receptor superfamily member 14	2.64678		8.47636
seq.11545.9	Tumor necrosis factor receptor superfamily member 14	4.29691		15.353
seq.10472.53	Tumor necrosis factor receptor superfamily member 14	5.48774		4.96052
seq.8374.5	Tumor necrosis factor receptor superfamily member 16	7.19878		20.4235
seq.2665.26	Tumor necrosis factor receptor superfamily member 17	2.48919		6.12617
seq.11837.7	Tumor necrosis factor receptor superfamily member 18	2.05521		4.46594
seq.5526.53	Tumor necrosis factor receptor superfamily member 18	2.49639		6.53403
seq.5131.15	Tumor necrosis factor receptor superfamily member 19	3.09465		9.33937
seq.5115.31	Tumor necrosis factor receptor superfamily member 19L	3.61614		7.7802
seq.14112.40	Tumor necrosis factor receptor superfamily member 19L	5.6384		14.7945
seq.2654.19	Tumor necrosis factor receptor superfamily member 1A	5.13245		9.4006
seq.3152.57	Tumor necrosis factor receptor superfamily member 1B	3.85786		9.89655
seq.8368.102	Tumor necrosis factor receptor superfamily member 1B	4.52134		6.34379
seq.9259.35	Tumor necrosis factor receptor superfamily member 21	2.67671		5.40335
seq.5404.53	Tumor necrosis factor receptor superfamily member 21	3.52179		2.47333
seq.20518.11	Tumor necrosis factor receptor superfamily member 25	13.7944		10.569
seq.3083.71	Tumor necrosis factor receptor superfamily member 27	3.53163		6.156
seq.2636.10	Tumor necrosis factor receptor superfamily member 3	9.58388		24.45
seq.3730.81	Tumor necrosis factor receptor superfamily member 4	2.78137		6.08255
seq.9218.7	Tumor necrosis factor receptor superfamily member 6	2.03335		1.95401
seq.6248.68	Tumor necrosis factor receptor superfamily member 6	2.50711		3.96773
seq.9459.7	Tumor necrosis factor receptor superfamily member 6	3.90413		3.12613
seq.5392.73	Tumor necrosis factor receptor superfamily member 6	4.23833		10.7005
seq.5070.76	Tumor necrosis factor receptor superfamily member 6B	3.62952		9.49824
seq.2605.49	Tumor necrosis factor receptor superfamily member 8	3.81976		11.9549
seq.14025.18	Tumor necrosis factor receptor superfamily member 9	2.26587		1.46236
seq.2598.9	Tumor necrosis factor receptor superfamily member 9	2.46912		6.23182
seq.2977.7	Tumor necrosis factor receptor superfamily member EDAR	2.51956		3.72819
seq.13507.51	Tumor necrosis factor receptor type 1-associated DEATH domain protein	9.38847		32.2109
seq.5036.50	Tumor necrosis factor-inducible gene 6 protein	3.86468		6.39381
seq.10040.63	Tumor protein 63	3.59178		6.0798
seq.17710.40	Tumor protein D53	9.05687		12.911
seq.23265.15	Tumor protein D54	5.30583		9.18249
seq.13022.20	Tumor protein p53-inducible protein 11	8.78149		43.3052
seq.6400.33	Tumor protein p53-inducible protein 13	7.04831		10.5502
seq.13044.5	Tumor susceptibility gene 101 protein	3.92397		7.75497
seq.14034.22	Tumor-associated calcium signal transducer 2	1.7267		2.53517
seq.2619.72	Tumor-associated calcium signal transducer 2	2.5517		3.12057
seq.12871.10	Twinfilin-1	2.29801		6.36456
seq.23396.21	Twinfilin-2	3.27953		12.9763
seq.9234.8	Twisted gastrulation protein homolog 1	2.69999		4.65991
seq.8263.64	TYMS opposite strand protein	3.98854		5.49745
seq.6947.4	Type 2 lactosamine alpha-2,3-sialyltransferase	1.74932		3.06266
seq.25444.29	Type I inositol 1,4,5-trisphosphate 5-phosphatase	5.67979		13.2505
seq.25064.34	Type I inositol-3,4-bisphosphate 4-phosphatase	3.11141		52.0995
seq.12641.3	Type II inositol 1,4,5-trisphosphate 5-phosphatase	48.9419		67.1912
seq.24427.33	Type II inositol-3,4-bisphosphate 4-phosphatase	3.69992		8.5296
seq.8088.56	Type III endosome membrane protein TEMP	1.96442		7.60967
seq.22078.4	Tyrosine aminotransferase	2.62379		5.90482
seq.3341.33	Tyrosine-protein kinase ABL1	3.39439		3.7379
seq.11338.49	Tyrosine-protein kinase BLK	3.19933		4.13171
seq.19202.10	Tyrosine-protein kinase BTK	17.5607		26.2728
seq.3416.2	Tyrosine-protein kinase BTK	24.8229		38.3216
seq.4220.39	Tyrosine-protein kinase Fer	9.07121		31.2446
seq.3810.50	Tyrosine-protein kinase Fgr	5.54204		30.2574
seq.3813.3	Tyrosine-protein kinase Fyn	4.03184		28.888
seq.11816.84	Tyrosine-protein kinase JAK2	6.88757		41.9425
seq.3452.17	Tyrosine-protein kinase Lck	2.47729		5.11002
seq.4560.34	Tyrosine-protein kinase Lck	4.51761		7.19354
seq.3381.24	Tyrosine-protein kinase Lyn, isoform B	9.31498		23.3288
seq.2844.53	Tyrosine-protein kinase receptor Tie-1, soluble	2.76331		5.41908
seq.13668.44	Tyrosine-protein kinase receptor TYRO3	2.26354		4.38481
seq.2611.72	Tyrosine-protein kinase receptor TYRO3	3.44067		6.87893
seq.5583.62	Tyrosine-protein kinase RYK	2.54833		11.963
seq.10722.13	Tyrosine-protein kinase SYK:Protein kinase domain	10.1093		13.3807
seq.11378.37	Tyrosine-protein kinase SYK:Src Homology domain	15.8366		24.1567
seq.3646.7	Tyrosine-protein kinase Tec	5.86052		10.0204
seq.16079.2	Tyrosine-protein kinase Tec	9.8812		11.0929
seq.7861.9	Tyrosine-protein kinase transmembrane receptor ROR2	4.40798		6.07213
seq.2878.66	Tyrosine-protein kinase Yes	3.5932		7.60067
seq.3837.6	Tyrosine-protein kinase ZAP-70	5.92032		12.2006
seq.4476.22	Tyrosine-protein kinase ZAP-70	13.7427		46.7888
seq.3005.5	Tyrosine-protein phosphatase non-receptor type 1	4.03437		26.1666
seq.11830.48	Tyrosine-protein phosphatase non-receptor type 11	5.77295		37.5271
seq.3397.7	Tyrosine-protein phosphatase non-receptor type 11	6.52466		63.4396
seq.12664.19	Tyrosine-protein phosphatase non-receptor type 13	3.27775		6.75084
seq.3401.8	Tyrosine-protein phosphatase non-receptor type 2	2.54274		5.31382
seq.14254.27	Tyrosine-protein phosphatase non-receptor type 4	5.25979		4.32468
seq.4318.12	Tyrosine-protein phosphatase non-receptor type 6	9.90848		87.8009
seq.14688.6	Tyrosine-protein phosphatase non-receptor type 7	1.9942		22.9761
seq.12633.3	Tyrosine-protein phosphatase non-receptor type 9	2.52861		4.34307
seq.9083.35	Tyrosine-protein phosphatase non-receptor type substrate 1	2.10513		3.32495
seq.5430.66	Tyrosine-protein phosphatase non-receptor type substrate 1	4.68145		9.69832
seq.19270.26	Tyrosine--tRNA ligase, cytoplasmic	24.9982		80.5042
seq.10073.22	Tyrosyl-DNA phosphodiesterase 1	2.58907		6.86985
seq.21330.13	Tyrosyl-tRNA synthetase, mitochondrial	5.57479		3.20089
seq.12678.66	U1 small nuclear ribonucleoprotein A	2.74736		6.62486
seq.20918.28	U1 small nuclear ribonucleoprotein C	1.90078		5.52877
seq.20982.29	U11/U12 small nuclear ribonucleoprotein 25 kDa protein	2.44959		11.0455
seq.21321.2	U2 small nuclear ribonucleoprotein AAE	1.40265		5.46857
seq.17364.8	U2 small nuclear ribonucleoprotein B''	5.76333		6.17791
seq.24279.30	U3 small nucleolar RNA-associated protein 6 homolog	2.83808		12.5184
seq.11328.9	U6 snRNA phosphodiesterase	2.4681		2.72648
seq.17795.176	U6 snRNA-associated Sm-like protein LSm1	2.66868		25.713
seq.20976.19	U6 snRNA-associated Sm-like protein LSm3	4.11133		34.1212
seq.16854.17	U6 snRNA-associated Sm-like protein LSm4	3.48801		10.0064
seq.20948.16	U8 snoRNA-decapping enzyme	13.3258		11.8689
seq.21926.24	UB2D1/PolyUbiquitin K48	20.6661		135.463
seq.21929.53	UB2D3/PolyUbiquitin K48	13.7166		132.53
seq.21931.16	UB2L3/PolyUbiquitin K48	1.95001		9.15125
seq.21931.27	UB2L3/PolyUbiquitin K48	2.27926		3.96297
seq.21747.8	UBE2N (Ubc13)/Uev1a Complex	2.3078		9.41384
seq.21747.114	UBE2N (Ubc13)/Uev1a Complex	2.69202		7.22154
seq.21756.5	UBE2N/UBE2V2 Complex	2.83071		6.8692
seq.19121.3	Ubiquilin-2	3.05224		10.7106
seq.21849.2	Ubiquilin-3	4.25329		11.4345
seq.12720.71	Ubiquilin-4	2.88063		13.4333
seq.22113.2	Ubiquinone biosynthesis monooxygenase COQ6, mitochondrial	4.64631		29.103
seq.20374.41	Ubiquinone biosynthesis protein COQ9, mitochondrial	16.1269		19.4044
seq.4474.19	Ubiquitin	6.35944		8.9563
seq.21740.26	Ubiquitin carboxyl-terminal hydrolase 1	1.63738		1.01429
seq.21746.13	Ubiquitin carboxyl-terminal hydrolase 10	1.86857		6.46975
seq.21762.32	Ubiquitin carboxyl-terminal hydrolase 11	4.71227		6.41034
seq.21755.27	Ubiquitin carboxyl-terminal hydrolase 12	3.20053		6.38652
seq.19189.2	Ubiquitin carboxyl-terminal hydrolase 14	9.08416		22.0652
seq.19161.1	Ubiquitin carboxyl-terminal hydrolase 15	4.14277		9.52772
seq.21730.56	Ubiquitin carboxyl-terminal hydrolase 19	2.65592		4.68571
seq.21728.4	Ubiquitin carboxyl-terminal hydrolase 2	2.56778		3.70056
seq.12681.63	Ubiquitin carboxyl-terminal hydrolase 21	3.19471		4.24529
seq.21757.49	Ubiquitin carboxyl-terminal hydrolase 22	5.12156		60.3559
seq.9215.117	Ubiquitin carboxyl-terminal hydrolase 25	2.27652		11.4588
seq.19562.8	Ubiquitin carboxyl-terminal hydrolase 28	1.47078		2.48915
seq.24278.4	Ubiquitin carboxyl-terminal hydrolase 3	2.63548		7.40816
seq.21764.99	Ubiquitin carboxyl-terminal hydrolase 30	3.15909		3.99472
seq.21763.46	Ubiquitin carboxyl-terminal hydrolase 4	9.52552		42.949
seq.21761.213	Ubiquitin carboxyl-terminal hydrolase 46	3.12057		8.1372
seq.21524.14	Ubiquitin carboxyl-terminal hydrolase 5	2.54279		54.6303
seq.13450.49	Ubiquitin carboxyl-terminal hydrolase 8	3.64926		11.319
seq.21750.25	Ubiquitin carboxyl-terminal hydrolase BAP1	2.5527		3.04628
seq.21765.10	Ubiquitin carboxyl-terminal hydrolase CYLD	6.06979		21.6187
seq.17405.2	Ubiquitin carboxyl-terminal hydrolase isozyme L5	3.60956		4.94989
seq.25073.13	Ubiquitin conjugation factor E4 A	3.85679		56.6845
seq.17772.7	Ubiquitin D	2.26539		3.01602
seq.12875.28	Ubiquitin domain-containing protein 2	2.60451		8.77072
seq.17411.55	Ubiquitin recognition factor in ER-associated degradation protein 1	3.90673		19.8146
seq.12493.42	Ubiquitin thioesterase OTUB2	2.10457		4.60709
seq.21916.82	Ubiquitin thioesterase otulin	2.89045		12.0519
seq.21754.5	Ubiquitin thioesterase ZRANB1	1.44191		9.88678
seq.2846.24	Ubiquitin+1, truncated mutation for UbB	4.04437		7.2633
seq.21760.22	Ubiquitin-activating enzyme E1	12.2943		6.56336
seq.21529.6	Ubiquitin-associated and SH3 domain-containing protein A	2.23761		4.41748
seq.12558.3	Ubiquitin-associated and SH3 domain-containing protein B	3.73708		49.5532
seq.25480.21	Ubiquitin-associated domain-containing protein 1	3.74426		31.8203
seq.17743.14	Ubiquitin-conjugating enzyme E2 A	2.91611		6.38038
seq.9865.40	Ubiquitin-conjugating enzyme E2 B	3.05375		4.16888
seq.12556.7	Ubiquitin-conjugating enzyme E2 C	2.60341		5.79025
seq.20142.42	Ubiquitin-conjugating enzyme E2 C	7.68987		10.7345
seq.19247.1	Ubiquitin-conjugating enzyme E2 D1	5.14111		10.8865
seq.18842.24	Ubiquitin-conjugating enzyme E2 D2	3.21517		1.97072
seq.19280.29	Ubiquitin-conjugating enzyme E2 D3	2.94686		11.1086
seq.23037.37	Ubiquitin-conjugating enzyme E2 D3	3.5014		12.8043
seq.13475.10	Ubiquitin-conjugating enzyme E2 D4	3.89196		17.5284
seq.14326.4	Ubiquitin-conjugating enzyme E2 E1	2.09684		9.6977
seq.20090.63	Ubiquitin-conjugating enzyme E2 E3	2.74825		3.43846
seq.17158.17	Ubiquitin-conjugating enzyme E2 G1	3.33053		11.938
seq.9199.6	Ubiquitin-conjugating enzyme E2 G2	3.04753		12.4907
seq.21935.16	Ubiquitin-conjugating enzyme E2 H	2.24859		15.1028
seq.6900.30	Ubiquitin-conjugating enzyme E2 J1	1.82957		5.22357
seq.17380.2	Ubiquitin-conjugating enzyme E2 K	6.18074		14.0129
seq.3874.8	Ubiquitin-conjugating enzyme E2 L3	2.40731		4.07851
seq.3905.62	Ubiquitin-conjugating enzyme E2 N	7.62883		8.93396
seq.21732.78	Ubiquitin-conjugating enzyme E2 Q1	2.71289		4.21255
seq.21727.15	Ubiquitin-conjugating enzyme E2 Q1	2.72533		41.0067
seq.21717.44	Ubiquitin-conjugating enzyme E2 Q2	4.04868		12.7461
seq.12532.28	Ubiquitin-conjugating enzyme E2 R1	2.24262		15.6264
seq.21848.18	Ubiquitin-conjugating enzyme E2 R2	5.10166		8.36153
seq.19824.3	Ubiquitin-conjugating enzyme E2 R2	5.54888		7.8897
seq.17729.20	Ubiquitin-conjugating enzyme E2 S	2.20607		6.2078
seq.12400.25	Ubiquitin-conjugating enzyme E2 T	1.92721		5.43235
seq.11626.7	Ubiquitin-conjugating enzyme E2 variant 1	2.86201		3.30629
seq.18165.181	Ubiquitin-conjugating enzyme E2 variant 2	2.72121		6.81852
seq.21190.4	Ubiquitin-conjugating enzyme E2 W	3.10365		4.84593
seq.21110.5	Ubiquitin-conjugating enzyme E2 Z	6.17021		45.5821
seq.3836.51	Ubiquitin-fold modifier 1	2.85524		16.6404
seq.3405.6	Ubiquitin-fold modifier-conjugating enzyme 1	3.79244		17.788
seq.19124.9	Ubiquitin-like domain-containing CTD phosphatase 1	3.90263		5.77
seq.21314.11	Ubiquitin-like modifier-activating enzyme 5	3.87305		16.4001
seq.25284.47	Ubiquitin-like modifier-activating enzyme 6	14.6336		13.1996
seq.21933.7	Ubiquitin-like modifier-activating enzyme 7	5.56801		14.5128
seq.12627.97	Ubiquitin-like modifier-activating enzyme ATG7	5.84894		32.3328
seq.20941.7	Ubiquitin-like protein 3	1.82739		3.65307
seq.11490.42	Ubiquitin-like protein 4A	1.92255		16.4027
seq.21104.37	Ubiquitin-like protein 5	6.37786		22.9598
seq.23366.15	Ubiquitin-like protein 7	4.26738		8.12884
seq.14151.4	Ubiquitin-like protein ISG15	2.42598		13.8199
seq.14148.2	Ubiquitin-like protein ISG15	2.43616		12.2681
seq.21445.40	Ubiquitin-like protein Nedd8	5.19693		7.57929
seq.18156.7	Ubiquitin-like-conjugating enzyme ATG3	2.32976		5.87989
seq.11226.16	Ubiquitin-protein ligase E3A	2.79657		38.2502
seq.21653.205	Ubiquitin-related modifier 1	6.34454		7.97604
seq.21759.23	UBP1/WDR48 Complex	2.41729		8.2637
seq.21748.36	UBP46/WDR48 Complex	4.7223		19.6759
seq.18435.40	UBX domain-containing protein 2B	4.85395		5.5636
seq.9997.12	UBX domain-containing protein 4:Cytoplasmic domain 1	8.32844		15.707
seq.9970.7	UBX domain-containing protein 4:Cytoplasmic domain 2	7.85084		17.0882
seq.7082.2	UDP-GlcNAc:betaGal beta-1,3-N-acetylglucosaminyltransferase 6	2.60995		2.63998
seq.9297.12	UDP-GlcNAc:betaGal beta-1,3-N-acetylglucosaminyltransferase 8	2.32552		9.15043
seq.11457.53	UDP-glucose 4-epimerase	5.13113		13.5298
seq.17755.5	UDP-glucose 6-dehydrogenase	28.6435		115.578
seq.8258.22	UDP-glucuronic acid decarboxylase 1	4.41777		20.0477
seq.17702.53	UDP-glucuronosyltransferase 1-1	2.07804		4.32398
seq.7891.45	UDP-glucuronosyltransferase 1-6	2.57122		7.07678
seq.8899.75	UDP-glucuronosyltransferase 1-8	2.13116		4.02102
seq.8907.11	UDP-glucuronosyltransferase 2A1	3.84517		12.678
seq.25080.16	UDP-glucuronosyltransferase 2B15	2.61276		5.34512
seq.21733.11	UDP-N-acetylglucosamine--peptide N-acetylglucosaminyltransferase 110 kDa subunit	2.21031		3.84458
seq.13580.2	UDP-N-acetylhexosamine pyrophosphorylase	2.61265		2.75478
seq.21939.6	ULA1/UBA3	2.81283		8.13084
seq.8312.139	UMP-CMP kinase	3.09376		13.9066
seq.18243.9	UMP-CMP kinase	4.17647		31.1153
seq.8093.13	Uncharacterized family 31 glucosidase KIAA1161:Cytoplasmic domain	1.6738		2.0784
seq.8068.43	Uncharacterized family 31 glucosidase KIAA1161:Extracellular domain	3.4308		3.64022
seq.21108.5	Uncharacterized metallophosphoesterase CSTP1	2.5466		15.1246
seq.11220.53	Uncharacterized protein C10orf105	1.91125		5.51678
seq.23213.21	Uncharacterized protein C11orf70	3.91497		10.9002
seq.11116.16	Uncharacterized protein C11orf87	4.39011		4.4493
seq.8383.20	Uncharacterized protein C11orf94	2.19542		11.9651
seq.23228.2	Uncharacterized protein C12orf76	4.3571		11.7685
seq.25260.62	Uncharacterized protein C15orf17	4.04442		18.0159
seq.23325.18	Uncharacterized protein C16orf45	3.1325		4.29087
seq.23607.1	Uncharacterized protein C16orf71	6.80487		6.67745
seq.25259.7	Uncharacterized protein C17orf62	3.47196		3.19628
seq.9070.1	Uncharacterized protein C17orf67	1.99639		19.8299
seq.8545.14	Uncharacterized protein C17orf78:C-term	1.64292		2.26429
seq.6571.75	Uncharacterized protein C17orf78:N-term	2.14046		5.6977
seq.9030.56	Uncharacterized protein C17orf89	2.82744		6.09344
seq.22114.4	Uncharacterized protein C18orf54	2.76334		10.9816
seq.9445.44	Uncharacterized protein C19orf18	2.37489		3.10056
seq.23536.14	Uncharacterized protein C19orf84	1.78154		4.24264
seq.8366.19	Uncharacterized protein C1orf115	1.61846		2.45099
seq.10667.78	Uncharacterized protein C1orf185	1.7907		3.09591
seq.8102.239	Uncharacterized protein C1orf186	1.96081		4.23703
seq.8035.6	Uncharacterized protein C1orf198	3.40536		6.97969
seq.7989.5	Uncharacterized protein C1orf226	3.1197		9.41078
seq.6937.251	Uncharacterized protein C1orf43	4.61592		9.80801
seq.23261.27	Uncharacterized protein C1orf50	2.8822		5.32392
seq.7046.6	Uncharacterized protein C20orf173	3.58701		7.3204
seq.24290.5	Uncharacterized protein C20orf202	1.8437		3.64512
seq.24676.105	Uncharacterized protein C21orf59	3.48773		8.64525
seq.23330.12	Uncharacterized protein C22orf13	1.19599		2.83751
seq.7073.69	Uncharacterized protein C22orf15	3.10177		3.20224
seq.5677.15	Uncharacterized protein C2orf66	2.01172		4.25182
seq.22094.15	Uncharacterized protein C2orf73	4.28841		6.94015
seq.6994.19	Uncharacterized protein C3orf18	2.96951		7.54257
seq.9490.3	Uncharacterized protein C4orf32	3.17162		4.8773
seq.22099.1	Uncharacterized protein C4orf36	2.40769		15.9873
seq.9100.32	Uncharacterized protein C5orf46	3.42613		64.2756
seq.21889.2	Uncharacterized protein C7orf24	2.06706		4.32636
seq.9544.24	Uncharacterized protein C7orf69	1.45681		4.2578
seq.8927.6	Uncharacterized protein C7orf73	2.42171		3.24065
seq.24707.6	Uncharacterized protein CXorf38	2.51559		23.8968
seq.14603.51	Uncharacterized protein KIAA0040	2.41233		5.25359
seq.23625.44	Uncharacterized protein KIAA1143	1.85139		5.06662
seq.10432.3	Uncharacterized protein KIAA1644	2.69641		2.7678
seq.6538.90	Uncharacterized protein KIAA2013	4.95726		14.4058
seq.22561.3	Uncharacterized protein UNQ511/PRO1026	2.21778		2.69195
seq.9894.13	Unconventional myosin-VI	5.16274		16.2803
seq.10977.55	Unique cartilage matrix-associated protein	4.21703		5.47763
seq.8303.102	UPF0160 protein MYG1, mitochondrial	9.70423		17.4917
seq.23273.42	UPF0193 protein EVG1	5.80258		5.79316
seq.24247.13	UPF0235 protein C15orf40	3.64626		5.63589
seq.9075.121	UPF0258 protein KIAA1024	3.56269		5.07231
seq.23627.3	UPF0369 protein C6orf57	2.30154		3.67505
seq.23379.60	UPF0472 protein C16orf72	2.19928		2.93476
seq.24664.3	UPF0510 protein INM02	2.23012		9.3156
seq.23276.14	UPF0561 protein C2orf68	3.88948		7.75624
seq.21272.100	UPF0568 protein C14orf166	5.63478		9.40487
seq.9097.5	UPF0577 protein KIAA1324:Cytoplasmic domain	2.99663		7.76884
seq.10637.50	UPF0577 protein KIAA1324:Extracellular domain	3.86363		11.2763
seq.8363.18	UPF0577 protein KIAA1324-like	1.78065		2.60563
seq.11145.72	UPF0606 protein KIAA1549L	2.42795		4.19513
seq.24450.96	UPF0692 protein C19orf54	1.32342		6.71338
seq.8307.47	UPF0696 protein C11orf68	2.9326		10.0972
seq.22367.17	UPF0705 protein C11orf49	1.43464		4.32861
seq.23767.1	UPF0705 protein C11orf49	3.10933		3.59188
seq.8236.8	UPF0729 protein C18orf32	1.49245		3.25083
seq.21355.4	Upstream stimulatory factor 1	11.4629		10.4779
seq.21354.92	Uracil phosphoribosyltransferase homolog	2.28244		4.37016
seq.22821.50	Uracil-DNA glycosylase	3.87089		14.7712
seq.13430.50	Urea transporter 1	1.64058		1.55077
seq.12818.159	Urea transporter 2	3.63484		16.8628
seq.19794.10	Uridine diphosphate glucose pyrophosphatase	2.77113		9.30169
seq.19448.104	Uridine phosphorylase 1	2.02728		40.1206
seq.20231.23	Uridine phosphorylase 2	2.83316		4.04462
seq.23364.3	Uridine-cytidine kinase 1	8.44597		35.4028
seq.12515.45	Uridine-cytidine kinase 2	1.779		3.39702
seq.10756.34	Urocortin-3	4.70967		8.20295
seq.2652.15	Urokinase plasminogen activator surface receptor	3.00377		11.9894
seq.4158.54	Urokinase-type plasminogen activator	2.8736		9.95029
seq.9451.20	Uromodulin	3.13098		5.77215
seq.9114.84	Uromodulin-like 1	1.99318		3.30297
seq.8364.74	Uronyl 2-sulfotransferase	2.6842		10.3111
seq.6633.43	Uroplakin-3b-like protein	5.84542		16.0142
seq.19289.29	Uroporphyrinogen decarboxylase	6.36105		76.1517
seq.11248.43	Uroporphyrinogen-III synthase	3.49287		24.5415
seq.6020.52	Urotensin-2	4.49413		15.5838
seq.13530.5	Urotensin-2 receptor	3.59838		29.5209
seq.24457.12	USF2	4.72022		4.12484
seq.21751.6	USP12/WDR48 Complex	6.58744		29.8045
seq.13939.14	UTP--glucose-1-phosphate uridylyltransferase	6.1828		12.5804
seq.10058.1	UV excision repair protein RAD23 homolog A	4.52982		6.54618
seq.12522.6	UV excision repair protein RAD23 homolog B	5.63743		8.92343
seq.11311.79	V(D)J recombination-activating protein 1	1.42251		8.0452
seq.23663.28	Vacuolar ATP synthase subunit C 1	4.73027		19.1514
seq.19293.6	Vacuolar protein sorting-associated protein 26A	6.0583		9.60342
seq.24724.4	Vacuolar protein sorting-associated protein 26B	2.17761		4.70756
seq.17155.1	Vacuolar protein sorting-associated protein 28 homolog	6.78166		24.7046
seq.11476.43	Vacuolar protein sorting-associated protein 4A	6.11065		4.79201
seq.12668.7	Vacuolar protein sorting-associated protein 4B	5.98924		11.8004
seq.25103.45	Vacuolar protein sorting-associated protein 53 homolog	3.96683		9.41314
seq.4209.60	Vacuolar protein sorting-associated protein VTA1 homolog	3.00126		11.3079
seq.18189.12	Vacuolar protein-sorting-associated protein 25	10.6695		18.8142
seq.21834.8	Vacuolar-sorting protein SNF8	3.66565		4.89489
seq.17813.21	Valacyclovir hydrolase	2.3689		6.17052
seq.13083.18	Valine--tRNA ligase	6.6169		8.56718
seq.25093.96	Vang-like protein 1	4.64382		5.85221
seq.23426.1	Variable charge X-linked protein 1	2.72782		38.7521
seq.23382.30	Variable charge X-linked protein 3	4.35757		11.6868
seq.21491.7	Vascular adhesion protein-1	3.34136		5.23735
seq.2967.8	Vascular cell adhesion protein 1	3.49254		6.16352
seq.20093.9	Vascular cell adhesion protein 1	4.18881		4.89727
seq.2597.8	Vascular endothelial growth factor A	2.46218		11.3456
seq.4867.15	Vascular endothelial growth factor A, isoform 121	2.39059		3.1501
seq.14032.2	Vascular endothelial growth factor A, isoform 121	3.27406		4.39724
seq.9453.12	Vascular endothelial growth factor B	1.95426		2.1411
seq.3132.1	Vascular endothelial growth factor C	2.58511		3.44577
seq.14705.1	Vascular endothelial growth factor D	2.89851		8.49149
seq.13098.93	Vascular endothelial growth factor D	3.17362		15.2074
seq.8231.122	Vascular endothelial growth factor receptor 1	2.43795		19.0666
seq.16315.105	Vascular endothelial growth factor receptor 1	2.45818		11.9531
seq.3651.50	Vascular endothelial growth factor receptor 2	2.29398		3.45419
seq.16035.8	Vascular endothelial growth factor receptor 3	3.36088		10.0553
seq.2358.19	Vascular endothelial growth factor receptor 3	4.16254		4.71797
seq.15480.2	Vascular non-inflammatory molecule 2	2.21258		12.597
seq.7012.35	Vascular non-inflammatory molecule 2	2.90436		20.5807
seq.3522.57	Vasoactive Intestinal Peptide	2.79822		3.6427
seq.9762.14	Vasodilator-stimulated phosphoprotein	8.8232		6.58295
seq.5682.13	Vasorin	4.54881		6.1512
seq.9561.21	Versican core protein	2.78219		4.39954
seq.21688.50	Very Late Antigen-4	2.97293		5.06368
seq.9045.3	Very long-chain acyl-CoA synthetase	4.6955		7.06289
seq.19262.219	Very long-chain specific acyl-CoA dehydrogenase, mitochondrial	9.23053		40.9527
seq.18938.3	Very low-density lipoprotein receptor	5.23312		12.908
seq.7952.2	Vesicle transport through interaction with t-SNAREs homolog 1A	3.89007		12.743
seq.8963.8	Vesicle transport through interaction with t-SNAREs homolog 1B	3.09844		12.9891
seq.17711.13	Vesicle-associated membrane protein 1	1.38862		5.20444
seq.22963.3	Vesicle-associated membrane protein 2	2.26745		5.65149
seq.17335.18	Vesicle-associated membrane protein 2	2.45502		8.95313
seq.7903.18	Vesicle-associated membrane protein 3	1.86631		2.18739
seq.7732.45	Vesicle-associated membrane protein 4	1.96167		4.23867
seq.19357.11	Vesicle-associated membrane protein 7	2.79096		11.4701
seq.7064.2	Vesicle-associated membrane protein 8	1.96534		3.54884
seq.7167.102	Vesicle-associated membrane protein-associated protein A	3.38047		9.00062
seq.7181.17	Vesicle-associated membrane protein-associated protein B/C	2.7959		4.51977
seq.13992.12	Vesicle-fusing ATPase	8.67212		5.64978
seq.13713.164	Vesicle-trafficking protein SEC22a	6.07674		12.4093
seq.9468.8	Vesicular integral-membrane protein VIP36	3.55562		4.73303
seq.7638.30	Vesicular integral-membrane protein VIP36	4.26085		34.2835
seq.14618.26	Vesicular, overexpressed in cancer, prosurvival protein 1	2.02167		2.97862
seq.13570.43	Vigilin	1.74312		12.6627
seq.24901.4	Villin-1	3.64729		24.697
seq.24977.18	Villin-like protein	3.72685		3.61533
seq.15540.6	Vimentin	2.14026		21.478
seq.23629.4	Vimentin-type intermediate filament-associated coiled-coil protein	1.82348		7.8323
seq.8750.46	Vinculin	3.96086		13.6912
seq.12976.49	Vinexin b	2.61531		4.40312
seq.8013.9	VIP36-like protein	6.84082		21.3775
seq.20197.14	Visinin-like protein 1	1.97155		4.95289
seq.13522.20	Visinin-like protein 1	1.98233		7.11522
seq.24456.3	Visual system homeobox 1	3.62743		5.37043
seq.10023.32	Vitamin D3 receptor	3.71689		7.02963
seq.15589.1	Vitamin D-binding protein	5.181		6.67724
seq.2961.1	Vitamin K-dependent protein C	6.17568		11.6048
seq.2700.56	Vitamin K-dependent protein S	6.06022		15.0867
seq.6234.74	Vitrin	2.72394		6.81823
seq.9627.15	Vitrin	11.6112		10.152
seq.8280.238	Vitronectin	5.73885		32.3598
seq.13125.45	Vitronectin	6.33304		7.96621
seq.8885.6	Voltage-dependent calcium channel subunit alpha-2/delta-3	1.72183		3.93632
seq.24237.115	Voltage-dependent L-type calcium channel subunit beta-3	2.52071		5.07498
seq.11130.158	Voltage-dependent L-type calcium channel subunit beta-4	2.59349		3.31419
seq.10015.119	Voltage-gated potassium channel subunit beta-2	2.24131		5.58429
seq.23370.39	Voltage-gated potassium channel subunit beta-3	3.62919		10.9647
seq.17362.5	Von Hippel-Lindau disease tumor suppressor	2.01749		6.82954
seq.22826.2	Von Hippel-Lindau-like protein	3.46997		4.75953
seq.3050.7	von Willebrand factor	14.76		8.68913
seq.6385.63	von Willebrand factor A domain-containing protein 1	3.10224		5.96316
seq.7128.9	von Willebrand factor A domain-containing protein 2	3.11468		3.74283
seq.7995.16	von Willebrand factor C domain-containing protein 2-like	1.9439		1.63106
seq.15636.49	VPS10 domain-containing receptor SorCS1	2.9821		2.71372
seq.4569.52	VPS10 domain-containing receptor SorCS2	2.12762		5.13876
seq.23034.13	VPS10 domain-containing receptor SorCS3	2.57963		6.6629
seq.15637.38	VPS10 domain-containing receptor SorCS3	4.18954		5.98415
seq.24900.46	VPS9 domain-containing protein 1	4.28913		12.4023
seq.8367.142	V-set and immunoglobulin domain-containing protein 1	3.52858		4.26314
seq.10825.12	V-set and immunoglobulin domain-containing protein 10	2.43978		26.1852
seq.24011.27	V-set and immunoglobulin domain-containing protein 10-like	3.68524		6.67255
seq.8018.43	V-set and immunoglobulin domain-containing protein 2	3.41808		8.92192
seq.17678.28	V-set and immunoglobulin domain-containing protein 4	3.47725		3.93925
seq.20557.19	V-set and immunoglobulin domain-containing protein 8	2.46792		3.99843
seq.19743.12	V-set and transmembrane domain-containing protein 1	2.59182		4.00756
seq.20570.18	V-set and transmembrane domain-containing protein 1	3.3466		3.68601
seq.6549.60	V-set and transmembrane domain-containing protein 2-like protein	2.99496		6.61824
seq.7242.14	V-set and transmembrane domain-containing protein 4	3.54064		6.41356
seq.11531.24	V-type immunoglobulin domain-containing suppressor of T-cell activation:Cytoplasmic domain	5.83766		20.9117
seq.14123.34	V-type immunoglobulin domain-containing suppressor of T-cell activation:Extracellular domain	6.13365		19.4811
seq.22824.53	V-type proton ATPase subunit C 2	5.16848		20.3838
seq.25219.17	V-type proton ATPase subunit F	17.2625		64.8984
seq.9316.67	WAP four-disulfide core domain protein 1	5.72119		8.93514
seq.13429.3	WAP four-disulfide core domain protein 10A	2.56843		6.75159
seq.9345.436	WAP four-disulfide core domain protein 13	3.24999		10.1923
seq.11388.75	WAP four-disulfide core domain protein 2	4.71963		6.82828
seq.6969.14	WAP four-disulfide core domain protein 5	4.05278		7.33877
seq.13412.5	WAP four-disulfide core domain protein 6	2.20485		4.48166
seq.7147.35	WAP four-disulfide core domain protein 8	5.96638		11.8893
seq.3191.50	WAP, kazal, immunoglobulin, kunitz and NTR domain-containing protein 1	4.80129		10.6373
seq.13408.23	WAP, Kazal, immunoglobulin, Kunitz and NTR domain-containing protein 2	2.49955		1.96204
seq.3235.50	WAP, Kazal, immunoglobulin, Kunitz and NTR domain-containing protein 2	2.79857		3.60554
seq.25307.8	WD repeat-containing protein 18	8.5869		17.507
seq.24912.40	WD repeat-containing protein 26	2.06916		4.2596
seq.21743.1	WD repeat-containing protein 48	7.19416		28.5401
seq.17760.128	WD repeat-containing protein 5	2.19575		11.6281
seq.25038.5	Wee1-like protein kinase 2	1.92871		6.57527
seq.22033.7	Wiskott-Aldrich syndrome protein	3.61493		7.29734
seq.22033.32	Wiskott-Aldrich syndrome protein	4.09405		19.7077
seq.16070.7	Wnt inhibitory factor 1	2.34578		4.13706
seq.2848.2	Wnt inhibitory factor 1	4.40573		7.96017
seq.13692.154	WNT1-inducible-signaling pathway protein 1	1.71942		9.26421
seq.6392.7	WNT1-inducible-signaling pathway protein 2	5.35447		9.46967
seq.5927.4	WNT1-inducible-signaling pathway protein 3	2.645		5.96775
seq.6274.15	WSC domain-containing protein 2	5.50516		20.4814
seq.9532.5	WW domain binding protein 1-like	3.37386		4.67715
seq.17698.15	WW domain-binding protein 2	2.63055		8.71755
seq.17724.3	WW domain-containing oxidoreductase	2.00157		8.80825
seq.23248.1	X antigen family member 2	1.72623		3.12932
seq.3481.87	Xaa-Pro aminopeptidase 1	10.8789		27.4214
seq.11264.33	Xanthine dehydrogenase/oxidase	1.8007		3.32882
seq.22397.2	X-box-binding protein 1	2.48129		1.83136
seq.5082.51	X-linked interleukin-1 receptor accessory protein-like 2	3.17484		7.81492
seq.2835.1	X-ray repair cross-complementing protein 6	5.24444		9.61944
seq.6375.75	Xyloside xylosyltransferase 1	2.14764		4.41249
seq.21572.91	Xylosyltransferase 2	1.79276		4.78617
seq.21769.10	Xylulose kinase	3.1117		5.50497
seq.21124.17	Yae1 domain-containing protein 1	3.42797		1.71835
seq.6372.7	Y-box-binding protein 2	2.9794		9.21171
seq.17474.106	YEATS domain-containing protein 4	2.51719		2.5504
seq.24437.6	YjeF N-terminal domain-containing protein 3	2.28597		2.85288
seq.8878.48	YTH domain-containing protein 1	4.02323		6.08264
seq.22831.11	Z-DNA-binding protein 1	2.53446		3.75166
seq.25075.2	Zinc finger and BTB domain-containing protein 10	2.13261		4.66646
seq.22034.61	Zinc finger and BTB domain-containing protein 16	1.74745		7.5925
seq.25124.21	Zinc finger and BTB domain-containing protein 7A	1.62099		2.41774
seq.21117.18	Zinc finger C4H2 domain-containing protein	2.18881		3.637
seq.22832.9	Zinc finger CCCH domain-containing protein 8	3.65091		14.8437
seq.22833.74	Zinc finger CCHC domain-containing protein 18	3.72176		17.8838
seq.11567.23	Zinc finger protein 10	2.86893		4.62992
seq.12787.47	Zinc finger protein 134	1.86806		4.43411
seq.11486.26	Zinc finger protein 174	1.68432		5.01425
seq.12716.3	Zinc finger protein 175	2.05605		4.78255
seq.12771.19	Zinc finger protein 180	2.75001		2.86901
seq.11565.58	Zinc finger protein 23	2.69368		3.33259
seq.22838.39	Zinc finger protein 230	2.08299		2.96747
seq.22839.23	Zinc finger protein 263	2.45691		7.34453
seq.9993.11	Zinc finger protein 264	2.41325		7.75161
seq.9609.25	Zinc finger protein 275	2.0192		4.50117
seq.14692.3	Zinc finger protein 276	9.60165		32.5006
seq.12803.9	Zinc finger protein 329	3.10536		3.41557
seq.12763.69	Zinc finger protein 334	1.94181		5.44655
seq.18265.18	Zinc finger protein 34	2.48438		4.69139
seq.14616.16	Zinc finger protein 382	2.58693		4.1459
seq.10003.15	Zinc finger protein 41	4.37499		11.2845
seq.12843.6	Zinc finger protein 410	3.20942		4.12157
seq.12811.55	Zinc finger protein 415	1.84865		2.87729
seq.23414.12	Zinc finger protein 483	2.9966		44.5321
seq.14619.8	Zinc finger protein 526	1.89574		11.4407
seq.12543.76	Zinc finger protein 560	1.96881		3.29155
seq.12795.2	Zinc finger protein 566	1.64966		3.03134
seq.24430.11	Zinc finger protein 580	1.31231		4.19753
seq.23618.23	Zinc finger protein 593	2.05458		3.81585
seq.22842.85	Zinc finger protein 69	2.6115		3.86158
seq.22841.16	Zinc finger protein 696	4.76874		16.7559
seq.11596.47	Zinc finger protein 75D	2.92239		5.40064
seq.12760.34	Zinc finger protein 774	1.98529		2.84578
seq.8321.27	Zinc finger protein 843	2.6868		5.9304
seq.22814.1	Zinc finger protein RFP	1.07304		3.53279
seq.10014.31	Zinc finger protein SNAI2	1.64484		3.35131
seq.23570.87	Zinc finger protein with KRAB and SCAN domains 7	2.1856		4.33687
seq.22844.4	Zinc finger SWIM domain-containing protein 7	2.24121		3.02982
seq.12751.26	Zinc fingers and homeoboxes protein 1	2.15532		3.5787
seq.24955.116	Zinc fingers and homeoboxes protein 2	1.85185		5.77467
seq.10036.201	Zinc fingers and homeoboxes protein 3	3.73076		7.04294
seq.21382.70	Zinc phosphodiesterase ELAC protein 1	4.75018		61.8082
seq.9081.39	Zinc transporter 3	8.54596		23.9375
seq.9594.30	Zinc transporter 5	2.84735		5.818
seq.9312.8	Zinc-alpha-2-glycoprotein	4.46856		5.65586
seq.7766.25	Zona pellucida sperm-binding protein 4	2.01687		4.34351
seq.8635.283	Zona pellucida-binding protein 1	1.82838		6.51519
seq.10710.23	Zona pellucida-binding protein 2	2.6192		7.2426
seq.5590.11	Zona pellucida-like domain-containing protein 1	1.40057		3.91126
seq.18286.3	ZW10 interactor	7.77509		15.8865
seq.8219.14	Zymogen granule membrane protein 16	11.0099		13.163
seq.8310.6	Zymogen granule protein 16 homolog B	9.95387		7.1391
seq.13632.10	Zyxin	3.56821		7.57538

### Sheet: 4
Supplemental Table 4: Cardiovascular, Mortality and Censored Events in CRIC and PACE
Total rate of occurrence for each type of event is listed in this table. A particular participant could have more than one event within the given time period.
CRIC	Visit 1 5 year	Visit 1 all follow-up	Visit 2 5 year	Visit 2 all follow-up
N participants	630	630	421	421
Range of follow up time [min, max]	[0.02,5]	[0.02,14.999]	[0.003,5]	[0.003,13.97]
All participant Median(IQR time)	2.86 (1.03, 5.00)	2.86 (1.03, 5.15)	2.72 (1.21, 5.00	2.72 (1.21, 5.18)
MI # (%)	76 (12.06)	94 (14.92)	56 (13.30)	72 (17.10)
HF	146 (23.17)	170 (26.98)	119 (28.27)	131 (31.12)
CVA	24 ( 3.81)	32 ( 5.08)	21 ( 4.99)	25 ( 5.94)
CVD death	73 (11.59)	87 (13.81)	62 (14.73)	66 (15.68)
Non CVD death	78 (12.38)	117 (18.57)	67 (15.91)	88 (20.90)
Unknown death	71 (11.27)	124 (19.68)	41 ( 9.74)	84 (19.95)
All cause mortality	222 (35.24)	328 (52.06)	170 (40.38)	238 (56.53)
Composite outcome	266 (42.22)	327 (51.90)	202 (47.98)	239 (56.77)
Kidney transplant	80 (12.70)	94 (14.92)	49 (11.64)	54 (12.83)
PACE	Visit 1 5 year	Visit 1, all follow-up	Visit 2 5 year	Visit 2, all follow-up
N participants	418	418	226	226
Range of follow up time [min, max]	[0,5]	[0,7.7]	[0,5]	[0,6.8]
All participant Median(IQR time)	1.85 (0.96, 3.28)	1.6 (0.47, 2.82)	1.85 (0.96, 3.28)	1.6 (0.47, 2.82)
MI # (%)	32 ( 7.66)	34 ( 8.13)	14 ( 6.19)	14 ( 6.19)
HF	83 (19.86)	85 (20.33)	47 (20.80)	47 (20.80)
CVA	17 ( 4.07)	17 ( 4.07)	8 ( 3.54)*	8 ( 3.54) *
CVD death	45 (10.77)	51 (12.20)	22 ( 9.73)	25 (11.06)
Non CVD death	106 (25.36)	125 (29.90)	50 (22.12)	54 (23.89)
Unknown death	19 ( 4.55)	23 ( 5.50)	14 ( 6.19)	15 ( 6.64)
All cause mortality	170 (40.67)	199 (47.61)	86 (38.05)	94 (41.59)
Composite outcome	144 (34.45)	153 (36.60)	75 (33.19)	78 (34.51)
Kidney transplant	61 (14.59)	66 (15.79)	37 (16.37)	37 (16.37)
Sudden cardiac deaths	34 ( 8.13)	40 ( 9.57)	17 ( 7.52)	20 ( 8.85)
*Cells pertaining to cause of death in PACE do not contain data from the United States Renal Data System
Composite outcome consists of MI, HF, CVA, CVD death, and unknown death.

### Sheet: 5
Supplemental Table 5: Single protein associations for the composite CVD outcome in CRIC (Visit 1)
Unadjusted HR for composite outcome (full follow-up) are listed per median absolute deviation (MAD) and per log2 of protein, measured in relative fluourescent units.
			Regular Cox HR per MAD			Fine-Gray Competing Risk HR per MAD							Regular Cox HR per log2			Fine-Gray Competing Risk HR per log2
			CRIC			CRIC							CRIC			CRIC
Aptamer	UniProt	Protein	HR	p	q(7135 tests)	HR CRIC	p	q(7135 tests)		Aptamer	UniProt	Protein	HR	p	q(7135 tests)	HR	p	q(7135 tests)
seq.16751.15	P16860	Natriuretic peptides B	1.15001	4.81224e-08	0.000152984	1.12789	5.00317e-07	0.00178412		seq.16751.15	P16860	Natriuretic peptides B	1.38773	3.06201e-09	1.09237e-05	1.329	2.08192e-08	7.42725e-05
seq.6260.14	P24821	Tenascin	1.19396	6.48683e-08	0.000152984	1.14945	1.06022e-06	0.00189117		seq.4155.3	P24821	Tenascin	1.56709	1.33567e-08	3.17668e-05	1.43826	1.02348e-07	0.000243417
seq.8080.24	Q1L6U9	Prostate-associated microseminoprotein	0.856395	4.70404e-06	0.00239738	0.871509	1.97859e-06	0.00282344		seq.11178.21	Q4LDE5	Sushi, von Willebrand factor type A, EGF and pentraxin domain-containing protein 1:EGF-like domains 4-6	1.57629	2.55824e-08	3.43411e-05	1.4159	1.25311e-06	0.00149015
seq.13731.14	P10643	Complement component C7	1.1493	1.37794e-06	0.000983158	1.11866	2.91891e-06	0.00347107		seq.11109.56	Q4LDE5	Sushi, von Willebrand factor type A, EGF and pentraxin domain-containing protein 1:Sushi 15-18	1.62662	2.88783e-08	3.43411e-05	1.45061	1.76028e-06	0.00179422
seq.11178.21	Q4LDE5	Sushi, von Willebrand factor type A, EGF and pentraxin domain-containing protein 1:EGF-like domains 4-6	1.15411	1.29571e-07	0.000184898	1.11195	9.71581e-06	0.0069931		seq.10978.39	P01242	Growth hormone variant	1.34954	6.43344e-06	0.00286891	1.30645	8.07907e-06	0.00576442
seq.11109.56	Q4LDE5	Sushi, von Willebrand factor type A, EGF and pentraxin domain-containing protein 1:Sushi 15-18	1.1527	1.61611e-07	0.000192182	1.11119	1.21446e-05	0.0069931		seq.7100.31	P06729	T-cell surface antigen CD2	1.22031	5.31543e-06	0.00252837	1.19236	9.24859e-06	0.00599897
seq.19376.74	P40261	Nicotinamide N-methyltransferase	1.1251	1.22196e-05	0.00427783	1.10726	1.37918e-05	0.0069931		seq.3332.57	Q6ZVN8	Hemojuvelin	0.402022	2.32745e-06	0.00127167	0.481884	1.43507e-05	0.00787632
seq.4496.60	P39900	Macrophage metalloelastase	1.13948	1.57153e-05	0.00509674	1.12688	1.47017e-05	0.0069931		seq.19376.74	P40261	Nicotinamide N-methyltransferase	1.61178	1.13857e-05	0.00451318	1.5084	1.39307e-05	0.00787632
seq.13939.14	Q16851	UTP--glucose-1-phosphate uridylyltransferase	1.13273	2.18671e-05	0.00630203	1.12152	1.42813e-05	0.0069931		seq.13731.14	P10643	Complement component C7	1.98118	9.25741e-06	0.00388539	1.75903	2.03643e-05	0.00968664
seq.2948.58	P10912	Growth hormone receptor	0.835679	3.27735e-06	0.00179876	0.867434	2.39256e-05	0.0106693		seq.8080.24	Q1L6U9	Prostate-associated microseminoprotein	0.743281	4.138e-05	0.0141073	0.770675	3.33651e-05	0.0148787
seq.7008.13	P58658	Protein eva-1 homolog C:Cytoplasmic domain	1.18098	1.75102e-06	0.00113577	1.13872	3.24217e-05	0.0128516		seq.2948.58	P10912	Growth hormone receptor	0.604292	2.28974e-06	0.00127167	0.691275	3.59283e-05	0.0150793
seq.10978.39	P01242	Growth hormone variant	1.11389	2.10346e-05	0.00630203	1.09891	3.16507e-05	0.0128516		seq.13939.14	Q16851	UTP--glucose-1-phosphate uridylyltransferase	1.77495	5.94559e-05	0.0157576	1.69892	3.95739e-05	0.0156867
seq.3077.66	P00742	Coagulation factor Xa	0.889004	6.48091e-05	0.0136004	0.899147	3.83855e-05	0.0144148		seq.8464.31	Q2I0M5	R-spondin-4	1.90218	1.72071e-06	0.00111612	1.65436	5.11427e-05	0.0173763
seq.14091.42	O75828	Carbonyl reductase [NADPH] 3	0.854879	1.24878e-05	0.00427783	0.865162	4.21814e-05	0.0150482		seq.13113.7	P10451	Osteopontin	1.36874	8.79576e-05	0.0190175	1.3305	4.89699e-05	0.0173763
seq.3332.57	Q6ZVN8	Hemojuvelin	0.856701	9.35442e-06	0.0039261	0.880048	5.25719e-05	0.0178619		seq.3077.66	P00742	Coagulation factor Xa	0.614004	0.000113516	0.0224983	0.648746	4.97239e-05	0.0173763
seq.15540.6	P08670	Vimentin	1.13201	3.87676e-05	0.0102447	1.111	6.18947e-05	0.0200736		seq.2765.4	O95390|O14793	Growth/differentiation factor 11/8	0.51427	1.48078e-06	0.00105654	0.61418	8.99842e-05	0.0291835
seq.12488.9	Q9ULC4	Malignant T-cell-amplified sequence 1	0.876025	0.000121431	0.0222157	0.883151	6.7638e-05	0.0209825		seq.15540.6	P08670	Vimentin	1.78123	4.1521e-05	0.0141073	1.62549	0.000103297	0.0320444
seq.5581.28	Q08830	Fibrinogen-like protein 1	1.16183	2.9403e-06	0.00174825	1.13244	8.67033e-05	0.0239185		seq.3805.16	Q9NQ30	Endothelial cell-specific molecule 1	1.51161	5.63695e-05	0.0157576	1.43686	0.00012556	0.0373278
seq.12515.45	Q9BZX2	Uridine-cytidine kinase 2	0.906527	0.000377456	0.0420805	0.905126	8.7159e-05	0.0239185		seq.18175.65	Q99536	Synaptic vesicle membrane protein VAT-1 homolog	1.33663	0.000182979	0.0303617	1.31242	0.000137578	0.0392647
seq.2692.74	P14555	Phospholipase A2, membrane associated	1.13923	7.0043e-06	0.00333171	1.1011	0.000113163	0.0288567		seq.6546.41	Q9UBU2	Dickkopf-related protein 2	1.91403	1.35144e-05	0.00507502	1.68878	0.00014415	0.0395581
seq.7100.31	P06729	T-cell surface antigen CD2	1.11307	4.20439e-05	0.0107137	1.09505	0.000113243	0.0288567		seq.9830.109	Q9UKW4	Guanine nucleotide exchange factor VAV3	0.552566	6.49364e-05	0.0157576	0.607764	0.000180925	0.0445984
seq.3348.49	P13497	Bone morphogenetic protein 1	0.884026	0.00015208	0.0244312	0.89178	0.000138986	0.0341954		seq.14146.92	P68431	Histone H3.1	1.47226	0.000327473	0.0409916	1.43701	0.000181269	0.0445984
seq.12651.21	Q15119	[Pyruvate dehydrogenase (acetyl-transferring)] kinase isozyme 2, mitochondrial	0.903879	0.000531232	0.0498729	0.90443	0.000154178	0.0366687		seq.3499.77	Q9UHF5	Interleukin-17B	0.220889	0.000371724	0.0457284	0.230602	0.000215403	0.0480281
seq.12460.18	O14818	Proteasome subunit alpha type-7	1.1175	0.000454189	0.0470587	1.10156	0.000164173	0.0377862		seq.6993.8	P21589	5'-Nucleotidase	0.442649	0.000189637	0.0307513	0.479698	0.000247564	0.0535264
seq.7223.60	Q99584	Protein S100-A13	1.12847	2.77554e-05	0.00761671	1.10227	0.000174246	0.037894		seq.14091.42	O75828	Carbonyl reductase [NADPH] 3	0.707763	0.00010544	0.0214946	0.71753	0.000320077	0.0641881
seq.8304.50	O00300	Tumor necrosis factor receptor superfamily member 11B	1.14201	4.90307e-05	0.011285	1.10986	0.000185885	0.037894		seq.4496.60	P39900	Macrophage metalloelastase	1.31279	0.0001673	0.0291641	1.26924	0.000323864	0.0641881
seq.9380.2	Q9BX93	Group XIIB secretory phospholipase A2-like protein	0.870902	8.70823e-05	0.0167928	0.888551	0.000184684	0.037894		seq.4297.62	Q9HCB6	Spondin-1	1.76271	8.10022e-05	0.018285	1.54064	0.000390276	0.0696588
seq.15343.337	P01042	Kininogen, HMW, Two Chain	0.884779	0.000190918	0.0263316	0.895172	0.000180837	0.037894		seq.3415.61	P21815	Bone sialoprotein 2	1.28271	0.000268847	0.0356989	1.21896	0.000380253	0.0696588
seq.8239.223	P06276	Cholinesterase	0.868519	2.20814e-05	0.00630203	0.897861	0.000207479	0.0400098		seq.19158.1	Q15004	PCNA-associated factor	1.38201	0.000407998	0.0485178	1.33003	0.000390519	0.0696588
seq.9830.109	Q9UKW4	Guanine nucleotide exchange factor VAV3	0.863189	5.636e-05	0.0124851	0.882494	0.000203895	0.0400098		seq.10064.12	O75884	Putative hydrolase RBBP9	0.331196	0.000135178	0.0253814	0.41198	0.000400305	0.0696629
seq.13113.7	P10451	Osteopontin	1.11634	0.00029511	0.0345182	1.10236	0.000234678	0.0440638		seq.2692.74	P14555	Phospholipase A2, membrane associated	1.36165	4.35089e-05	0.0141107	1.26332	0.000410137	0.0696745
seq.8464.31	Q2I0M5	R-spondin-4	1.13128	8.61432e-06	0.00384145	1.10031	0.000252599	0.0462127		seq.7809.22	Q9BWV2	Spermatogenesis-associated protein 9	1.61858	6.32498e-05	0.0157576	1.52111	0.000420249	0.069732
seq.4153.11	P01011	Alpha-1-antichymotrypsin complex	1.14403	4.59597e-05	0.0109308	1.11732	0.000296622	0.0529099		seq.7223.60	Q99584	Protein S100-A13	1.29989	0.000167045	0.0291641	1.2461	0.000461266	0.0747985
seq.2765.4	O95390|O14793	Growth/differentiation factor 11/8	0.845169	1.10716e-05	0.00427783	0.880581	0.000314383	0.0547104		seq.9380.2	Q9BX93	Group XIIB secretory phospholipase A2-like protein	0.628801	0.000234251	0.0348204	0.683794	0.000474687	0.0752642
seq.15367.38	Q8TDL5	BPI fold-containing family B member 1	1.12695	4.50532e-05	0.0109308	1.09728	0.000388155	0.0615441		seq.5542.22	O14786	Neuropilin-1	1.81383	0.000171172	0.0291641	1.6097	0.000514097	0.0797408
seq.16818.200	Q9H5V8	CUB domain-containing protein 1	1.12724	7.04507e-05	0.0143619	1.09293	0.000369011	0.0615441		seq.15594.47	Q92743	Serine protease HTRA1	1.72541	0.000256863	0.0356989	1.58608	0.000528699	0.0802609
seq.15644.1	P43251	Biotinidase	0.89089	0.000251457	0.0314106	0.896717	0.000386122	0.0615441		seq.7145.1	Q06033	Inter-alpha-trypsin inhibitor heavy chain H3	1.78681	6.39405e-05	0.0157576	1.60223	0.000549729	0.0817149
seq.8974.172	P39059	Collagen alpha-1(XV) chain	0.870546	0.000154086	0.0244312	0.888319	0.000405026	0.0628231		seq.15367.38	Q8TDL5	BPI fold-containing family B member 1	1.34746	8.20071e-05	0.018285	1.2685	0.000586505	0.0854023
seq.21707.15	Q5VWW1	Complement C1q-like protein 3	0.871032	0.000104468	0.0196153	0.896544	0.00042707	0.0635011		seq.3042.7	P02144	Myoglobin	0.69551	5.61419e-05	0.0157576	0.757239	0.000646824	0.0904919
seq.3805.16	Q9NQ30	Endothelial cell-specific molecule 1	1.11637	0.000146186	0.0244312	1.10044	0.000489552	0.0690109		seq.21707.15	Q5VWW1	Complement C1q-like protein 3	0.508036	0.000214902	0.0330147	0.591946	0.000905399	0.107667
seq.6993.8	P21589	5'-Nucleotidase	0.88225	0.00034771	0.0393796	0.891709	0.000486386	0.0690109		seq.12514.16	Q9UBP6	tRNA (guanine-N(7)-)-methyltransferase	0.36004	0.000257017	0.0356989	0.423948	0.000902744	0.107667
seq.25480.21	Q9BSL1	Ubiquitin-associated domain-containing protein 1	1.11316	0.000180309	0.02573	1.08737	0.000535895	0.0721437		seq.8974.172	P39059	Collagen alpha-1(XV) chain	0.616268	0.000262936	0.0356989	0.658736	0.00086995	0.107667
seq.6546.41	Q9UBU2	Dickkopf-related protein 2	1.12627	5.77445e-05	0.0124851	1.10063	0.000566773	0.0731254		seq.3083.71	Q9HAV5	Tumor necrosis factor receptor superfamily member 27	1.44999	0.000133683	0.0253814	1.33953	0.000996007	0.114621
seq.10064.12	O75884	Putative hydrolase RBBP9	0.876655	0.000228725	0.0307916	0.897619	0.000574488	0.0731254		seq.8304.50	O00300	Tumor necrosis factor receptor superfamily member 11B	1.41218	0.000206616	0.0327602	1.31446	0.00111668	0.125659
seq.20528.23	P34810	Macrosialin	1.11569	0.00046116	0.0470587	1.09736	0.000574848	0.0731254		seq.4153.11	P01011	Alpha-1-antichymotrypsin complex	1.51099	0.000270181	0.0356989	1.40763	0.00120925	0.132739
seq.3554.24	Q15848	Adiponectin	1.11378	0.00052069	0.049535	1.10004	0.000644785	0.0793196		seq.7008.13	P58658	Protein eva-1 homolog C:Cytoplasmic domain	1.45161	6.35677e-05	0.0157576	1.33581	0.00126386	0.13527
seq.8219.14	O60844	Zymogen granule membrane protein 16	1.06999	0.000475536	0.0471243	1.06342	0.000687996	0.0832009		seq.12077.32	O14793	Growth/differentiation factor 8	0.638351	6.6255e-05	0.0157576	0.724212	0.0016757	0.156716
seq.4297.62	Q9HCB6	Spondin-1	1.12354	0.000125918	0.0223853	1.08942	0.000803773	0.0896082		seq.21182.8	Q8WW01	tRNA-splicing endonuclease subunit Sen15	1.63194	0.00029891	0.0380843	1.47014	0.00156046	0.156716
seq.5542.22	O14786	Neuropilin-1	1.11906	0.000191905	0.0263316	1.09437	0.000776526	0.0896082		seq.15585.304	Q9UBX5	Fibulin-5	1.91055	0.000396117	0.0479034	1.6178	0.00165715	0.156716
seq.7809.22	Q9BWV2	Spermatogenesis-associated protein 9	1.10168	0.000175324	0.02573	1.09068	0.000820343	0.0900484		seq.3378.49	P49862	Kallikrein-7	0.674611	0.000217476	0.0330147	0.752413	0.00171798	0.156882
seq.21182.8	Q8WW01	tRNA-splicing endonuclease subunit Sen15	1.11735	0.000255335	0.0314106	1.09326	0.000834099	0.0901711		seq.8814.33	Q6NUJ1	Proactivator polypeptide-like 1	0.711987	0.000171674	0.0291641	0.77458	0.00213815	0.181615
seq.12514.16	Q9UBP6	tRNA (guanine-N(7)-)-methyltransferase	0.883959	0.000247386	0.0314106	0.901099	0.000871106	0.0927663		seq.5581.28	Q08830	Fibrinogen-like protein 1	1.38569	9.37411e-05	0.0196718	1.28759	0.00253651	0.188521
seq.5128.53	Q96DU3	SLAM family member 6	1.11901	0.000271101	0.0327849	1.09274	0.00091497	0.0960046		seq.2575.5	P41159	Leptin	0.867906	0.000246297	0.0356989	0.894706	0.00263338	0.192261
seq.7145.1	Q06033	Inter-alpha-trypsin inhibitor heavy chain H3	1.14992	7.52794e-05	0.01492	1.1201	0.000937784	0.0969723		seq.8239.223	P06276	Cholinesterase	0.619708	0.000278878	0.0361781	0.722538	0.0029325	0.207163
seq.12501.10	O75347	Tubulin-specific chaperone A	1.11577	0.000322648	0.0371306	1.09436	0.00106732	0.107258
seq.3415.61	P21815	Bone sialoprotein 2	1.10782	0.000472302	0.0471243	1.0787	0.00143442	0.1402
seq.3083.71	Q9HAV5	Tumor necrosis factor receptor superfamily member 27	1.13283	0.00014838	0.0244312	1.1002	0.00156124	0.144203
seq.8814.33	Q6NUJ1	Proactivator polypeptide-like 1	0.865933	0.000166827	0.0253875	0.892552	0.00158883	0.144203
seq.15594.47	Q92743	Serine protease HTRA1	1.11989	0.00051513	0.049535	1.09979	0.00155917	0.144203
seq.2575.5	P41159	Leptin	0.856661	0.000167234	0.0253875	0.885431	0.00178879	0.153233
seq.9604.14	P55287	Cadherin-11:Extracellular domain	1.13865	0.000247379	0.0314106	1.0982	0.001804	0.153233
seq.23621.326	Q9Y5L4	Mitochondrial import inner membrane translocase subunit Tim13	0.872543	0.0002358	0.0311562	0.898203	0.0020127	0.166743
seq.3758.63	P04070	Activated Protein C	0.883415	0.000179242	0.02573	0.912872	0.00215878	0.173066
seq.3184.25	P08709	Coagulation factor VII	0.893024	0.000422975	0.0457262	0.915673	0.00298302	0.207374
seq.16614.27	Q2MKA7	R-spondin-1	1.11286	0.000461683	0.0470587	1.07972	0.00357882	0.220128
seq.12077.32	O14793	Growth/differentiation factor 8	0.876814	0.000431086	0.0459074	0.908014	0.00585712	0.256384
seq.8819.3	P18065	Insulin-like growth factor-binding protein 2	1.14125	0.000516415	0.049535	1.0982	0.00641102	0.261685

### Sheet: 6
Supplemental Table 6: Single age-adjusted protein associations for the composite CVD outcome in CRIC (Visit 1)
Age-adjusted HR for composite outcome (full follow-up) are listed per median absolute deviation (MAD) and per log2 of protein, measured in relative fluourescent units.
			Regular Cox HR per MAD							Regular Cox HR per log2
			CRIC							CRIC
Aptamer	UniProt	Protein	HR	p	q(7135 tests)		Aptamer	UniProt	Protein	HR	p	q(7135 tests)
seq.6260.14	P24821	Tenascin	1.20448	3.38667e-08	8.43303e-05		seq.7131.207	P24821	Tenascin	1.83666	2.94685e-08	7.86127e-05
seq.16751.15	P16860	Natriuretic peptides B	1.14166	4.60303e-07	0.000547377		seq.16751.15	P16860	Natriuretic peptides B	1.35179	1.03877e-07	0.000134831
seq.7008.13	P58658	Protein eva-1 homolog C:Cytoplasmic domain	1.19448	9.75147e-07	0.000993954		seq.2948.58	P10912	Growth hormone receptor	0.602887	3.34928e-06	0.0029792
seq.13939.14	Q16851	UTP--glucose-1-phosphate uridylyltransferase	1.15324	1.42873e-06	0.00127425		seq.11109.56	Q4LDE5	Sushi, von Willebrand factor type A, EGF and pentraxin domain-containing protein 1:Sushi 15-18	1.51999	3.99705e-06	0.0029792
seq.2948.58	P10912	Growth hormone receptor	0.838648	7.62307e-06	0.00543906		seq.11178.21	Q4LDE5	Sushi, von Willebrand factor type A, EGF and pentraxin domain-containing protein 1:EGF-like domains 4-6	1.47505	4.17547e-06	0.0029792
seq.11109.56	Q4LDE5	Sushi, von Willebrand factor type A, EGF and pentraxin domain-containing protein 1:Sushi 15-18	1.12975	1.20693e-05	0.00724444		seq.13939.14	Q16851	UTP--glucose-1-phosphate uridylyltransferase	1.92957	5.1073e-06	0.00331278
seq.11178.21	Q4LDE5	Sushi, von Willebrand factor type A, EGF and pentraxin domain-containing protein 1:EGF-like domains 4-6	1.12991	1.21841e-05	0.00724444		seq.21707.15	Q5VWW1	Complement C1q-like protein 3	0.453327	2.17874e-05	0.0119579
seq.21707.15	Q5VWW1	Complement C1q-like protein 3	0.853272	1.38475e-05	0.00760014		seq.7100.31	P06729	T-cell surface antigen CD2	1.20335	2.55034e-05	0.0127601
seq.5581.28	Q08830	Fibrinogen-like protein 1	1.15092	2.00491e-05	0.0102179		seq.10978.39	P01242	Growth hormone variant	1.32183	2.68256e-05	0.0127601
seq.19376.74	P40261	Nicotinamide N-methyltransferase	1.1229	2.85161e-05	0.0135642		seq.14146.92	P68431	Histone H3.1	1.5553	4.07478e-05	0.018171
seq.13731.14	P10643	Complement component C7	1.12798	3.74544e-05	0.0167023		seq.19376.74	P40261	Nicotinamide N-methyltransferase	1.57101	5.2788e-05	0.0211045
seq.15367.38	Q8TDL5	BPI fold-containing family B member 1	1.1263	5.98983e-05	0.0246724		seq.22467.94	Q9XRX5	HERV-H LTR-associating protein 3	0.517768	5.3242e-05	0.0211045
seq.22467.94	Q9XRX5	HERV-H LTR-associating protein 3	0.861131	8.19225e-05	0.0289878		seq.12514.16	Q9UBP6	tRNA (guanine-N(7)-)-methyltransferase	0.312824	6.18536e-05	0.0232276
seq.9380.2	Q9BX93	Group XIIB secretory phospholipase A2-like protein	0.871509	8.50739e-05	0.0289878		seq.7008.13	P58658	Protein eva-1 homolog C:Cytoplasmic domain	1.44842	0.000116742	0.0416476
seq.12514.16	Q9UBP6	tRNA (guanine-N(7)-)-methyltransferase	0.871708	8.5318e-05	0.0289878
seq.10978.39	P01242	Growth hormone variant	1.10443	9.80951e-05	0.031814
seq.25480.21	Q9BSL1	Ubiquitin-associated domain-containing protein 1	1.11834	0.000102653	0.0318447
seq.14091.42	O75828	Carbonyl reductase [NADPH] 3	0.867856	0.000116648	0.0346784
seq.8239.223	P06276	Cholinesterase	0.877523	0.000127111	0.0362774
seq.4153.11	P01011	Alpha-1-antichymotrypsin complex	1.13601	0.000168514	0.0462442

### Sheet: 7
Supplemental Table 7: Single protein associations for the composite CVD outcome in CRIC (Visit 2)
Unadjusted HR for composite outcome (full follow-up) are listed per median absolute deviation (MAD) and per log2 of protein, measured in relative fluourescent units.
			Regular Cox HR per MAD			Fine-Gray Competing Risk HR per MAD							Regular Cox HR per log2			Fine-Gray Competing Risk HR per log2
			CRIC			CRIC							CRIC			CRIC
Aptamer	UniProt	Protein	HR	p	q (7135 tests)	HR	p	q_7135		Aptamer	UniProt	Protein	HR	p	q_7135	HR	p	q_7135
seq.4155.3	P24821	Tenascin	1.29501	5.7437e-13	2.21078e-09	1.24206	1.85513e-12	1.32363e-08		seq.11109.56	Q4LDE5	Sushi, von Willebrand factor type A, EGF and pentraxin domain-containing protein 1:Sushi 15-18	2.10289	1.96437e-12	1.40158e-08	1.83265	6.23288e-11	4.44716e-07
seq.11109.56	Q4LDE5	Sushi, von Willebrand factor type A, EGF and pentraxin domain-containing protein 1:Sushi 15-18	1.23803	6.19701e-13	2.21078e-09	1.18621	1.03946e-11	3.70826e-08		seq.11178.21	Q4LDE5	Sushi, von Willebrand factor type A, EGF and pentraxin domain-containing protein 1:EGF-like domains 4-6	1.90896	2.22129e-11	7.92444e-08	1.70116	6.38838e-10	1.51937e-06
seq.11178.21	Q4LDE5	Sushi, von Willebrand factor type A, EGF and pentraxin domain-containing protein 1:EGF-like domains 4-6	1.2413	3.37567e-12	4.81708e-09	1.18897	7.10566e-11	1.68996e-07		seq.16751.15	P16860	Natriuretic peptides B	1.52252	4.39002e-11	9.26002e-08	1.41335	3.99659e-10	1.42578e-06
seq.13731.14	P10643	Complement component C7	1.25717	1.83258e-10	1.63443e-07	1.21743	1.43603e-10	2.5215e-07		seq.5738.25	P24821	Tenascin	2.05166	5.49106e-11	9.26002e-08	1.81975	2.01097e-09	2.64287e-06
seq.5581.28	Q08830	Fibrinogen-like protein 1	1.28727	3.95975e-10	2.3544e-07	1.23221	2.94814e-09	2.62937e-06		seq.8464.31	Q2I0M5	R-spondin-4	2.81942	6.86683e-11	9.26002e-08	2.25223	4.79212e-09	4.36431e-06
seq.7655.11	P16860	N-terminal pro-BNP	1.23984	1.06075e-10	1.08121e-07	1.1865	2.97337e-08	1.90162e-05		seq.13731.14	P10643	Complement component C7	3.1976	8.70158e-09	6.20858e-06	2.73956	9.56611e-08	6.20493e-05
seq.8464.31	Q2I0M5	R-spondin-4	1.23241	2.50342e-10	1.78619e-07	1.17711	3.19823e-08	1.90162e-05		seq.4297.62	Q9HCB6	Spondin-1	2.59117	1.50208e-08	9.74302e-06	2.43493	7.87793e-08	5.62091e-05
seq.7008.13	P58658	Protein eva-1 homolog C:Cytoplasmic domain	1.29803	6.26588e-10	3.439e-07	1.24657	7.1957e-08	3.60374e-05		seq.5581.28	Q08830	Fibrinogen-like protein 1	1.70807	1.27122e-07	6.47866e-05	1.57688	3.48397e-06	0.00130832
seq.4297.62	Q9HCB6	Spondin-1	1.21247	1.17946e-08	6.01106e-06	1.19883	7.25808e-08	3.60374e-05		seq.8795.48	P02786	Transferrin receptor protein 1:Extracellular domain	1.75831	1.97921e-07	8.82532e-05	1.61922	1.9129e-06	0.000802656
seq.14091.42	O75828	Carbonyl reductase [NADPH] 3	0.797553	2.57132e-08	1.22309e-05	0.813617	7.57618e-08	3.60374e-05		seq.8080.24	Q1L6U9	Prostate-associated microseminoprotein	0.626125	2.1409e-07	8.82532e-05	0.646655	2.77359e-07	0.000141354
seq.19376.74	P40261	Nicotinamide N-methyltransferase	1.16827	2.4984e-07	8.48861e-05	1.15761	1.49402e-07	6.66239e-05		seq.7008.13	P58658	Protein eva-1 homolog C:Cytoplasmic domain	1.89905	2.15509e-07	8.82532e-05	1.6703	4.39607e-05	0.0078791
seq.8080.24	Q1L6U9	Prostate-associated microseminoprotein	0.792485	3.24778e-07	0.000105331	0.806118	1.8967e-07	7.96054e-05		seq.19376.74	P40261	Nicotinamide N-methyltransferase	2.11666	2.22643e-07	8.82532e-05	2.01046	2.49251e-07	0.000141354
seq.10575.31	Q9UHX1	Poly(U)-binding-splicing factor PUF60	1.20242	4.00421e-07	0.000124218	1.1988	2.12248e-07	8.41326e-05		seq.7989.5	A1L170	Uncharacterized protein C1orf226	2.10212	2.84214e-07	0.00010673	1.95126	7.80294e-07	0.00037116
seq.15594.47	Q92743	Serine protease HTRA1	1.23724	6.35068e-08	2.51734e-05	1.21989	3.41619e-07	0.000128287		seq.2948.58	P10912	Growth hormone receptor	0.517656	6.21149e-07	0.000211043	0.585905	2.12199e-05	0.0050468
seq.8795.48	P02786	Transferrin receptor protein 1:Extracellular domain	1.21059	6.93967e-08	2.60603e-05	1.17773	5.04349e-07	0.000179927		seq.15594.47	Q92743	Serine protease HTRA1	2.39686	1.15441e-06	0.000374398	2.23652	2.07291e-05	0.0050468
seq.3339.33	P35442	Thrombospondin-2	1.18225	3.58525e-08	1.5988e-05	1.15645	6.31121e-07	0.000214431		seq.15585.304	Q9UBX5	Fibulin-5	2.7407	2.517e-06	0.000780818	2.44679	5.11595e-06	0.00182512
seq.7989.5	A1L170	Uncharacterized protein C1orf226	1.15822	6.31084e-07	0.000187616	1.14128	9.13824e-07	0.000294758		seq.14091.42	O75828	Carbonyl reductase [NADPH] 3	0.655496	2.73456e-06	0.000812962	0.670756	0.000235081	0.0242564
seq.8480.29	Q12805	EGF-containing fibulin-like extracellular matrix protein 1	1.18034	1.57282e-06	0.000386969	1.15602	2.01374e-06	0.000562898		seq.3339.33	P35442	Thrombospondin-2	1.60065	3.40041e-06	0.000970476	1.48262	0.000284619	0.0257327
seq.16818.200	Q9H5V8	CUB domain-containing protein 1	1.18374	2.42432e-06	0.00050875	1.17216	2.05121e-06	0.000562898		seq.14023.84	P21815	Bone sialoprotein 2	1.75859	4.45122e-06	0.0011789	1.62418	3.55031e-05	0.00684634
seq.18882.7	Q9H4D0	Calsyntenin-2	1.16425	2.06317e-06	0.000473206	1.13696	2.26583e-06	0.000598766		seq.16818.200	Q9H5V8	CUB domain-containing protein 1	1.67519	4.46115e-06	0.0011789	1.60758	1.27142e-05	0.00348906
seq.15585.304	Q9UBX5	Fibulin-5	1.20758	1.21988e-06	0.000322364	1.17998	3.19074e-06	0.000813068		seq.21707.15	Q5VWW1	Complement C1q-like protein 3	0.384672	4.92164e-06	0.00125414	0.473347	2.28821e-05	0.00520172
seq.2692.74	P14555	Phospholipase A2, membrane associated	1.16179	2.18862e-06	0.000473206	1.14299	3.53871e-06	0.000870644		seq.8480.29	Q12805	EGF-containing fibulin-like extracellular matrix protein 1	2.29954	6.72095e-06	0.00165358	2.07192	1.11592e-05	0.00331755
seq.20221.26	Q08493	cAMP-specific 3',5'-cyclic phosphodiesterase 4C	1.1428	5.45612e-05	0.00608272	1.12844	7.45433e-06	0.00177289		seq.8239.223	P06276	Cholinesterase	0.425566	7.86428e-06	0.00186711	0.462034	1.90202e-05	0.00484674
seq.24948.79	Q8WXF1	Paraspeckle component 1	1.16782	9.98742e-06	0.00165721	1.13039	8.50772e-06	0.00189696		seq.23173.3	P01033	Metalloproteinase inhibitor 1	2.16481	8.53612e-06	0.00186711	1.85228	0.000204541	0.0228031
seq.16593.3	Q13158	FAS-associated death domain protein	0.839982	1.87911e-05	0.00257836	0.845194	8.4877e-06	0.00189696		seq.16593.3	Q13158	FAS-associated death domain protein	0.257602	8.80456e-06	0.00186711	0.271936	2.02492e-06	0.000802656
seq.23173.3	P01033	Metalloproteinase inhibitor 1	1.16768	1.20336e-06	0.000322364	1.13417	8.78941e-06	0.00190038		seq.15475.4	P55058	Phospholipid transfer protein	2.39971	8.83511e-06	0.00186711	2.06823	9.72365e-05	0.0136739
seq.7145.1	Q06033	Inter-alpha-trypsin inhibitor heavy chain H3	1.2307	1.99654e-06	0.000473206	1.19864	1.15792e-05	0.00242992		seq.5315.22	P45379	Troponin T, cardiac muscle	1.3405	8.89723e-06	0.00186711	1.29336	2.33294e-05	0.00520172
seq.15475.4	P55058	Phospholipid transfer protein	1.21715	9.04273e-07	0.000258079	1.17573	1.3505e-05	0.00275309		seq.2692.74	P14555	Phospholipase A2, membrane associated	1.49189	1.01775e-05	0.00202144	1.43612	1.59935e-05	0.00422644
seq.21707.15	Q5VWW1	Complement C1q-like protein 3	0.808916	4.38221e-06	0.00086853	0.841966	1.47165e-05	0.00285387		seq.7145.1	Q06033	Inter-alpha-trypsin inhibitor heavy chain H3	2.21324	1.01993e-05	0.00202144	1.97583	8.19204e-05	0.0124362
seq.6217.23	O00391	Sulfhydryl oxidase 1	1.15884	8.94877e-06	0.00155507	1.13536	1.47993e-05	0.00285387		seq.24948.79	Q8WXF1	Paraspeckle component 1	3.06688	1.2282e-05	0.00221662	2.4803	1.19748e-05	0.00341762
seq.6433.57	Q96MK3	Pseudokinase FAM20A	1.20131	2.83764e-06	0.000578473	1.1866	1.67326e-05	0.00307251		seq.10575.31	Q9UHX1	Poly(U)-binding-splicing factor PUF60	2.59276	1.23021e-05	0.00221662	2.50456	9.77391e-05	0.0136739
seq.10866.60	Q6IN85	Serine/threonine-protein phosphatase 4 regulatory subunit 3A	1.13688	0.000111139	0.0104339	1.12461	1.67944e-05	0.00307251		seq.18882.7	Q9H4D0	Calsyntenin-2	1.74498	1.24246e-05	0.00221662	1.60444	4.80033e-05	0.00835374
seq.25270.3	P29590	Probable transcription factor PML	1.1423	6.68482e-05	0.00722669	1.13598	1.87579e-05	0.00334594		seq.21182.8	Q8WW01	tRNA-splicing endonuclease subunit Sen15	2.00409	1.24268e-05	0.00221662	1.79563	2.94163e-05	0.00636015
seq.12759.47	Q12906	Interleukin enhancer-binding factor 3	1.1629	9.14703e-06	0.00155507	1.143	2.13571e-05	0.00371666		seq.12759.47	Q12906	Interleukin enhancer-binding factor 3	2.32437	1.46354e-05	0.00251495	2.09195	3.83529e-05	0.00720125
seq.4234.8	Q01638	Interleukin-1 receptor-like 1	1.16752	4.66603e-06	0.000899788	1.14005	2.35764e-05	0.00400518		seq.6217.23	O00391	Sulfhydryl oxidase 1	2.49061	1.48042e-05	0.00251495	2.20826	3.15434e-05	0.00653975
seq.14023.84	P21815	Bone sialoprotein 2	1.17121	2.14142e-06	0.000473206	1.14428	2.53358e-05	0.00420398		seq.7131.8	P11597	Cholesteryl ester transfer protein	1.84222	1.59909e-05	0.00265338	1.63787	0.000150238	0.0194605
seq.4342.10	P05362	Intercellular adhesion molecule 1	1.18426	4.46227e-05	0.00529597	1.17704	2.85117e-05	0.00448857		seq.6379.62	Q86TH1	ADAMTS-like protein 2	1.8819	1.87001e-05	0.002965	1.79638	4.41716e-05	0.0078791
seq.5586.66	Q9UNW1	Multiple inositol polyphosphate phosphatase 1	1.17047	6.40209e-05	0.00702753	1.15021	2.87142e-05	0.00448857		seq.6433.57	Q96MK3	Pseudokinase FAM20A	3.28144	2.2349e-05	0.00346652	3.0049	0.000158177	0.0194605
seq.18175.65	Q99536	Synaptic vesicle membrane protein VAT-1 homolog	1.15955	9.11484e-05	0.00890882	1.15851	2.89382e-05	0.00448857		seq.3805.16	Q9NQ30	Endothelial cell-specific molecule 1	1.75667	2.36349e-05	0.00358797	1.62926	0.000126817	0.0171572
seq.2381.52	P01031	Complement C5	1.18057	1.54542e-05	0.00216207	1.17199	3.34779e-05	0.00497635		seq.2570.72	P18065	Insulin-like growth factor-binding protein 2	1.47381	2.50983e-05	0.00373075	1.35518	9.3552e-05	0.0136739
seq.12529.32	O75344	Inactive peptidyl-prolyl cis-trans isomerase FKBP6	0.84886	0.000127945	0.0114111	0.85063	3.32242e-05	0.00497635		seq.18175.65	Q99536	Synaptic vesicle membrane protein VAT-1 homolog	1.54494	3.08246e-05	0.00448844	1.52834	8.99753e-06	0.00291806
seq.11205.10	P26010	Integrin beta-7	1.12739	7.85705e-05	0.0081635	1.11829	3.4461e-05	0.00501794		seq.23621.326	Q9Y5L4	Mitochondrial import inner membrane translocase subunit Tim13	0.557195	3.89447e-05	0.00544844	0.598024	0.000217261	0.0238485
seq.17145.1	P05109|P06702	Protein S100-A8/A9 heterodimer	1.11922	0.000147481	0.0125055	1.11606	3.5466e-05	0.00506099		seq.12529.32	O75344	Inactive peptidyl-prolyl cis-trans isomerase FKBP6	0.352658	4.30758e-05	0.0059105	0.362803	7.82728e-06	0.00265941
seq.5128.53	Q96DU3	SLAM family member 6	1.16929	1.2464e-05	0.00197624	1.15221	3.85836e-05	0.00539792		seq.21604.2	O60888	Protein CutA	2.6704	4.51703e-05	0.00608095	2.34403	0.000422194	0.0323909
seq.12987.12	Q16629	Serine/arginine-rich splicing factor 7	1.1429	7.98483e-05	0.0081635	1.1297	3.9573e-05	0.00542987		seq.5128.53	Q96DU3	SLAM family member 6	2.47053	5.91959e-05	0.00778295	2.25737	0.000197778	0.0227201
seq.2948.58	P10912	Growth hormone receptor	0.800826	4.95812e-06	0.000930953	0.834083	4.08516e-05	0.00549956		seq.4234.8	Q01638	Interleukin-1 receptor-like 1	1.40837	5.99947e-05	0.00778295	1.33968	0.000200612	0.0227201
seq.3805.16	Q9NQ30	Endothelial cell-specific molecule 1	1.17706	9.15388e-06	0.00155507	1.1539	4.30009e-05	0.00557839		seq.3320.49	Q16270	Insulin-like growth factor-binding protein 7	2.24962	6.12928e-05	0.00780936	1.88798	0.000800827	0.0501093
seq.21182.8	Q8WW01	tRNA-splicing endonuclease subunit Sen15	1.16322	1.39887e-05	0.0021236	1.13854	4.24337e-05	0.00557839		seq.2381.52	P01031	Complement C5	5.20512	7.00768e-05	0.00877189	4.80171	0.000184892	0.0219867
seq.17364.8	P08579	U2 small nuclear ribonucleoprotein B''	1.11593	0.000135689	0.0118066	1.11473	4.45673e-05	0.00557873		seq.2765.4	O95390|O14793	Growth/differentiation factor 11/8	0.54946	7.36362e-05	0.00905852	0.610258	0.000641398	0.0430478
seq.20927.43	P13984	General transcription factor IIF subunit 2	1.12459	0.000400059	0.0233969	1.12316	4.72574e-05	0.00581348		seq.8888.33	A6NGZ8	Small integral membrane protein 9	0.390866	7.73357e-05	0.00930325	0.418684	3.25293e-05	0.00653975
seq.5654.70	Q96JJ7	Protein disulfide-isomerase TMX3	1.1776	1.52047e-05	0.00216207	1.15393	4.94587e-05	0.00588147		seq.5654.70	Q96JJ7	Protein disulfide-isomerase TMX3	1.883	7.82334e-05	0.00930325	1.72901	0.000235802	0.0242564
seq.4337.49	P02741	C-reactive protein	1.18431	7.97764e-05	0.0081635	1.1648	5.0345e-05	0.00588871		seq.20221.26	Q08493	cAMP-specific 3',5'-cyclic phosphodiesterase 4C	1.59468	8.58489e-05	0.0100415	1.52231	9.40512e-05	0.0136739
seq.7131.8	P11597	Cholesteryl ester transfer protein	1.17889	5.63149e-06	0.00103027	1.14571	5.36331e-05	0.00607416		seq.8304.50	O00300	Tumor necrosis factor receptor superfamily member 11B	1.61608	9.53017e-05	0.0108376	1.47163	0.0016266	0.0731162
seq.18831.6	Q96JA1	Leucine-rich repeats and immunoglobulin-like domains protein 1	1.14186	0.000791921	0.0342763	1.15059	5.30596e-05	0.00607416		seq.12987.12	Q16629	Serine/arginine-rich splicing factor 7	1.99819	9.56928e-05	0.0108376	1.87971	6.73716e-05	0.0104499
seq.13741.36	P08833	Insulin-like growth factor-binding protein 1	1.21762	1.49765e-05	0.00216207	1.1746	5.84703e-05	0.00632099		seq.8885.6	Q8IZS8	Voltage-dependent calcium channel subunit alpha-2/delta-3	0.501409	0.000105321	0.0117416	0.539385	0.000491874	0.0365575
seq.6281.51	Q16842	CMP-N-acetylneuraminate-beta-galactosamide-alpha-2,3-sialyltransferase 2	1.14211	0.000148979	0.0125055	1.13353	5.83979e-05	0.00632099		seq.4342.10	P05362	Intercellular adhesion molecule 1	1.61902	0.000111461	0.0120497	1.59706	0.000158193	0.0194605
seq.24958.3	P48382	DNA-binding protein RFX5	1.13763	0.000260491	0.0174008	1.13653	5.76267e-05	0.00632099		seq.5441.67	P19429	Troponin I, cardiac muscle	2.12903	0.000115121	0.0122595	1.89606	0.000815295	0.0501477
seq.6379.62	Q86TH1	ADAMTS-like protein 2	1.13666	4.06814e-05	0.00500451	1.12666	6.36214e-05	0.00677521		seq.3083.71	Q9HAV5	Tumor necrosis factor receptor superfamily member 27	1.56831	0.000119593	0.0125485	1.41	0.00164172	0.0731162
seq.18400.52	Q6NS38	DNA oxidative demethylase ALKBH2	1.11804	0.000170598	0.0133921	1.11059	7.08323e-05	0.00743218		seq.5443.62	P01160	Atrial natriuretic factor	1.69443	0.000123302	0.0127501	1.50304	0.000906573	0.0525886
seq.8888.33	A6NGZ8	Small integral membrane protein 9	0.857756	0.000135645	0.0118066	0.868538	7.33776e-05	0.00758767		seq.17364.8	P08579	U2 small nuclear ribonucleoprotein B''	1.58845	0.000126885	0.0128613	1.57963	5.93455e-05	0.00962341
seq.21286.29	P62913	60S ribosomal protein L11	1.12773	0.000226101	0.0159725	1.12506	9.18878e-05	0.00936599		seq.11205.10	P26010	Integrin beta-7	1.98615	0.000127983	0.0128613	1.8974	6.54428e-05	0.0103763
seq.7019.13	O75326	Semaphorin-7A	1.15961	8.00904e-05	0.0081635	1.14434	9.43631e-05	0.00948283		seq.17145.1	P05109|P06702	Protein S100-A8/A9 heterodimer	2.05527	0.00013368	0.0132473	2.03031	3.29966e-05	0.00653975
seq.8885.6	Q8IZS8	Voltage-dependent calcium channel subunit alpha-2/delta-3	0.846071	5.34319e-05	0.00608272	0.862317	9.61522e-05	0.00952842		seq.8011.96	Q6ZNF0	Iron/zinc purple acid phosphatase-like protein	0.286757	0.000142069	0.0138857	0.310093	0.0002647	0.0257327
seq.8304.50	O00300	Tumor necrosis factor receptor superfamily member 11B	1.1905	1.2018e-05	0.00194883	1.1546	0.000114128	0.0110241		seq.13722.105	P02748	Complement component C9	2.51646	0.000154512	0.0148978	2.03042	0.00151875	0.0721805
seq.6391.52	Q8N6C8	Leukocyte immunoglobulin-like receptor subfamily A member 3	1.13951	0.000351776	0.0210918	1.13701	0.000114336	0.0110241		seq.6391.52	Q8N6C8	Leukocyte immunoglobulin-like receptor subfamily A member 3	1.26539	0.000164228	0.0154472	1.24839	0.000274123	0.0257327
seq.3216.2	P01833	Polymeric immunoglobulin receptor	1.15857	4.27032e-05	0.0051642	1.13165	0.000116328	0.0110667		seq.18400.52	Q6NS38	DNA oxidative demethylase ALKBH2	1.89762	0.000164539	0.0154472	1.83993	5.61214e-05	0.00931223
seq.20217.26	Q03252	Lamin-B2	1.14574	0.000108044	0.0102786	1.14497	0.000122355	0.0114869		seq.11557.3	Q9HCE7	E3 ubiquitin-protein ligase SMURF1	2.83064	0.000181085	0.0167798	2.39578	0.000937868	0.0531086
seq.12663.1	Q16762	Thiosulfate sulfurtransferase	1.15138	0.000167827	0.0133921	1.1397	0.000123979	0.0114881		seq.19243.2	Q9UHV9	Prefoldin subunit 2	2.2886	0.000192621	0.0176198	1.98672	0.000468995	0.035224
seq.2570.72	P18065	Insulin-like growth factor-binding protein 2	1.18825	2.44497e-05	0.00311516	1.14378	0.000142929	0.0129089		seq.9830.109	Q9UKW4	Guanine nucleotide exchange factor VAV3	0.530594	0.000205549	0.0185644	0.579694	0.00029213	0.0257327
seq.25480.21	Q9BSL1	Ubiquitin-associated domain-containing protein 1	1.14118	0.000113908	0.010555	1.1097	0.000145965	0.0130182		seq.11436.6	Q16352	Alpha-internexin	2.14083	0.000221884	0.0197893	2.04745	0.000129095	0.0171572
seq.5315.22	P45379	Troponin T, cardiac muscle	1.15028	2.2828e-05	0.00301625	1.1265	0.000159549	0.0140541		seq.5091.28	Q8N423	Leukocyte immunoglobulin-like receptor subfamily B member 2	1.98559	0.00024131	0.0212561	1.85466	0.000511195	0.0369202
seq.7179.69	O94856	Neurofascin	1.14153	0.000217389	0.0156674	1.12792	0.000172016	0.0149675		seq.10978.39	P01242	Growth hormone variant	1.3291	0.000249013	0.0216672	1.29788	0.000285881	0.0257327
seq.11436.6	Q16352	Alpha-internexin	1.13623	0.000260951	0.0174008	1.12748	0.00017442	0.0149938		seq.13624.17	O95544	NAD kinase	1.66347	0.000258782	0.0217212	1.6037	0.000310644	0.0270298
seq.18823.52	Q8N257	Histone H2B type 3-B	1.1207	0.00023897	0.0167162	1.12014	0.000178974	0.0152021		seq.3216.2	P01833	Polymeric immunoglobulin receptor	1.44854	0.000261405	0.0217212	1.37752	0.000579653	0.0413582
seq.21604.2	O60888	Protein CutA	1.15269	2.15345e-05	0.00289904	1.13092	0.000185549	0.0153941		seq.21286.29	P62913	60S ribosomal protein L11	2.3361	0.0002618	0.0217212	2.27889	0.000223533	0.0241652
seq.8239.223	P06276	Cholinesterase	0.845519	5.42498e-05	0.00608272	0.862168	0.000185031	0.0153941		seq.6281.51	Q16842	CMP-N-acetylneuraminate-beta-galactosamide-alpha-2,3-sialyltransferase 2	1.96683	0.000261811	0.0217212	1.87588	0.000283479	0.0257327
seq.5091.28	Q8N423	Leukocyte immunoglobulin-like receptor subfamily B member 2	1.18514	0.000117312	0.0105952	1.16611	0.0001953	0.0160169		seq.6546.41	Q9UBU2	Dickkopf-related protein 2	1.91181	0.000266786	0.0218208	1.65857	0.00280531	0.0933518
seq.3320.49	Q16270	Insulin-like growth factor-binding protein 7	1.16311	2.33585e-05	0.00303023	1.12673	0.000200969	0.0161114		seq.9377.25	P21583	Kit ligand	0.535176	0.000269128	0.0218208	0.557986	0.000352351	0.0292329
seq.11836.144	Q08345	Epithelial discoidin domain-containing receptor 1	1.12723	0.000885489	0.0361027	1.1203	0.000199726	0.0161114		seq.25270.3	P29590	Probable transcription factor PML	2.21108	0.000272994	0.0218855	2.12603	0.000244525	0.0243588
seq.13722.105	P02748	Complement component C9	1.21532	1.38351e-05	0.0021236	1.15406	0.000205624	0.0163014		seq.10866.60	Q6IN85	Serine/threonine-protein phosphatase 4 regulatory subunit 3A	1.65379	0.000279444	0.0221392	1.58123	0.000270921	0.0257327
seq.12488.9	Q9ULC4	Malignant T-cell-amplified sequence 1	0.865252	0.000456572	0.0249815	0.870577	0.000223183	0.0173088		seq.4152.58	P03952	Plasma kallikrein	0.418413	0.000282364	0.0221392	0.478222	0.00154781	0.0721805
seq.22468.54	P0C0S8	Histone H2A type 1	1.12334	0.000290181	0.0184861	1.11755	0.000227934	0.0174872		seq.3061.61	P07858	Cathepsin B	2.01976	0.000314821	0.0244158	1.8368	0.000326438	0.0280619
seq.10978.39	P01242	Growth hormone variant	1.11147	0.000414394	0.0236536	1.10558	0.000261327	0.0196271		seq.11614.29	P84090	Enhancer of rudimentary homolog	1.87784	0.000327792	0.0250758	1.6802	0.000828571	0.0505287
seq.16823.75	O95236	Apolipoprotein L3	1.13203	0.000537496	0.0271988	1.12338	0.000260279	0.0196271		seq.12488.9	Q9ULC4	Malignant T-cell-amplified sequence 1	0.666657	0.000330361	0.0250758	0.673712	0.000192299	0.0224926
seq.3061.61	P07858	Cathepsin B	1.14269	0.000205288	0.0151003	1.12047	0.000281206	0.0206846		seq.12988.49	Q01844	RNA-binding protein EWS	1.78489	0.000337474	0.0251094	1.67029	0.00119626	0.0615243
seq.8969.49	P08571	Monocyte differentiation antigen CD14	1.13217	0.000296116	0.0186972	1.12689	0.000279318	0.0206846		seq.7693.13	O14763	Tumor necrosis factor receptor superfamily member 10B	2.26561	0.000352504	0.0256865	1.98884	0.00254613	0.0917171
seq.3600.2	Q13231	Chitotriosidase-1	1.10641	0.00154335	0.0482217	1.12097	0.00028932	0.0210643		seq.7179.69	O94856	Neurofascin	1.94239	0.000352807	0.0256865	1.85807	0.000237194	0.0242564
seq.19183.164	P30050	60S ribosomal protein L12	1.12919	0.000530708	0.0270471	1.11997	0.000300666	0.0216692		seq.20927.43	P13984	General transcription factor IIF subunit 2	3.94221	0.000359615	0.0257853	3.85574	5.47127e-05	0.00929465
seq.11614.29	P84090	Enhancer of rudimentary homolog	1.15076	0.000107455	0.0102786	1.12094	0.000324542	0.0231561		seq.2681.23	P14210	Hepatocyte growth factor	1.919	0.000361392	0.0257853	1.69925	0.00152793	0.0721805
seq.19590.46	P35247	Pulmonary surfactant-associated protein D	1.16284	1.43595e-05	0.00213448	1.12099	0.00032984	0.0233011		seq.5586.66	Q9UNW1	Multiple inositol polyphosphate phosphatase 1	2.03864	0.000377396	0.0263752	1.92376	0.000331044	0.028119
seq.4496.60	P39900	Macrophage metalloelastase	1.13373	0.000211086	0.0153684	1.11744	0.000352198	0.0246366		seq.20217.26	Q03252	Lamin-B2	1.75717	0.00038075	0.0263752	1.72928	0.000638226	0.0430478
seq.4314.12	Q9H773	dCTP pyrophosphatase 1	1.1299	0.00123129	0.0437078	1.13575	0.000362035	0.0250788		seq.3152.57	P20333	Tumor necrosis factor receptor superfamily member 1B	1.88913	0.000402929	0.0276433	1.68743	0.00263378	0.0917171
seq.14143.8	Q16778	Histone H2B type 2-E	1.11457	0.000528226	0.0270471	1.11391	0.000368648	0.0252597		seq.10576.7	Q6UX71	Plexin domain-containing protein 2:Extracellular domain	1.99315	0.000411021	0.027858	1.88397	0.00117864	0.061384
seq.2573.20	P05231	Interleukin-6	1.10793	0.000714121	0.0325102	1.10312	0.000371726	0.0252597		seq.8953.47	P51858	Hepatoma-derived growth factor	1.6927	0.000419526	0.027858	1.6236	0.000416379	0.0323909
seq.15540.6	P08670	Vimentin	1.11176	0.000739322	0.0333865	1.10431	0.000376273	0.0253274		seq.11270.17	Q8WYQ3	Coiled-coil-helix-coiled-coil-helix domain-containing protein 10, mitochondrial	1.69011	0.000421312	0.027858	1.645	0.000383936	0.0307796
seq.7885.17	Q9BXR6	Complement factor H-related protein 5	1.13639	0.00071536	0.0325102	1.1362	0.000397637	0.0265153		seq.2573.20	P05231	Interleukin-6	2.43083	0.000421678	0.027858	2.34742	0.000178768	0.0216188
seq.20988.63	Q8TA86	Retinitis pigmentosa 9 protein	1.14428	0.000170803	0.0133921	1.12985	0.00041002	0.0267701		seq.25480.21	Q9BSL1	Ubiquitin-associated domain-containing protein 1	1.49809	0.000448503	0.0293585	1.37469	0.00133955	0.066837
seq.9377.25	P21583	Kit ligand	0.855534	0.000319114	0.0199726	0.863906	0.000417961	0.0267701		seq.21688.50	P13612|P05556	Very Late Antigen-4	1.61583	0.000460326	0.0297225	1.50047	0.00137577	0.0680258
seq.22403.13	O60814	Histone H2B type 1-K	1.11419	0.000605163	0.0289788	1.11501	0.000416619	0.0267701		seq.11462.8	O43251	RNA binding protein fox-1 homolog 2	1.60743	0.000462397	0.0297225	1.48777	0.00215837	0.0846153
seq.18893.26	Q9Y653	Adhesion G-protein coupled receptor G1	1.11512	0.00102634	0.0397986	1.11306	0.000420217	0.0267701		seq.19183.164	P30050	60S ribosomal protein L12	1.58224	0.000467101	0.0297568	1.5245	0.000417816	0.0323909
seq.5730.60	O95715	C-X-C motif chemokine 14	1.11647	0.00136774	0.045413	1.11794	0.000414313	0.0267701		seq.6495.14	P05305	Endothelin-1	3.17874	0.000473798	0.0299163	2.53545	0.00139198	0.0680258
seq.12554.10	O75771	DNA repair protein RAD51 homolog 4	0.872711	0.000893276	0.0362132	0.871454	0.000460477	0.0288202		seq.5030.52	Q8IXJ6	NAD-dependent protein deacetylase sirtuin-2	0.592805	0.000483439	0.0299943	0.626336	0.000636198	0.0430478
seq.5626.20	Q99895	Chymotrypsin-C	0.870622	0.000686972	0.0321746	0.868339	0.000470918	0.0292174		seq.19590.46	P35247	Pulmonary surfactant-associated protein D	1.31702	0.000489887	0.0301323	1.23322	0.00342081	0.102199
seq.8011.96	Q6ZNF0	Iron/zinc purple acid phosphatase-like protein	0.871069	0.000249301	0.0169406	0.878958	0.00048258	0.0295441		seq.15540.6	P08670	Vimentin	1.73366	0.000498315	0.0303887	1.67914	0.000245807	0.0243588
seq.18930.28	O94813	Slit homolog 2 protein	1.13381	0.000326881	0.020106	1.12977	0.000485957	0.0295441		seq.5626.20	Q99895	Chymotrypsin-C	0.403857	0.000540981	0.032711	0.394399	0.000281089	0.0257327
seq.5364.7	Q01105	Protein SET	0.865716	0.000613262	0.0291708	0.869152	0.000488606	0.0295441		seq.5364.7	Q01105	Protein SET	0.336064	0.000571962	0.0342937	0.345564	0.000412318	0.0323909
seq.12988.49	Q01844	RNA-binding protein EWS	1.13491	0.000243417	0.0167963	1.12015	0.00049285	0.0295503		seq.17495.141	Q9NTG7	NAD-dependent protein deacetylase sirtuin-3, mitochondrial	0.497178	0.000592104	0.0352055	0.500587	0.000373393	0.0304551
seq.6645.53	Q15063	Periostin	1.13248	0.000808552	0.0343647	1.13683	0.000510237	0.0300871		seq.8219.14	O60844	Zymogen granule membrane protein 16	1.08467	0.000599036	0.0353233	1.07838	0.000807649	0.0501093
seq.10576.7	Q6UX71	Plexin domain-containing protein 2:Extracellular domain	1.14934	0.000179628	0.013931	1.13686	0.000536249	0.0313618		seq.8814.33	Q6NUJ1	Proactivator polypeptide-like 1	0.701011	0.000606676	0.0353486	0.767587	0.0102781	0.178005
seq.2991.9	P14778	Interleukin-1 receptor type 1	1.15606	0.000117007	0.0105952	1.12898	0.000543163	0.0315079		seq.21382.70	Q9H777	Zinc phosphodiesterase ELAC protein 1	0.782545	0.000609374	0.0353486	0.805961	0.00100832	0.054503
seq.19243.2	Q9UHV9	Prefoldin subunit 2	1.14388	0.000203139	0.0150979	1.11461	0.000563374	0.0321574		seq.12554.10	O75771	DNA repair protein RAD51 homolog 4	0.616518	0.000621879	0.0356117	0.618459	0.000289592	0.0257327
seq.13624.17	O95544	NAD kinase	1.1147	0.000387145	0.0228287	1.10488	0.000562681	0.0321574		seq.13741.36	P08833	Insulin-like growth factor-binding protein 1	1.29182	0.000624088	0.0356117	1.2348	0.00243667	0.0894338
seq.24926.9	Q92945	Far upstream element-binding protein 2	1.13919	0.000406931	0.0236053	1.12898	0.000576043	0.0326196		seq.3554.24	Q15848	Adiponectin	1.36321	0.000628881	0.0356117	1.28448	0.00299866	0.0967289
seq.13655.34	P19338	Nucleolin	1.10819	0.00139442	0.0456386	1.103	0.00058903	0.0330924		seq.7922.5	P35318	Adrenomedullin	2.02239	0.000644842	0.0362279	1.99554	0.00164985	0.0731162
seq.7693.13	O14763	Tumor necrosis factor receptor superfamily member 10B	1.15437	8.19009e-05	0.00823046	1.12876	0.000599363	0.0334098		seq.5701.81	P05452	Tetranectin	0.514113	0.00066218	0.0369114	0.555404	0.00119858	0.0615243
seq.11287.14	P00167	Cytochrome b5	1.12419	0.00026746	0.0176697	1.11985	0.000626107	0.033802		seq.6570.1	Q5TAT6	Collagen alpha-1(XIII) chain	0.438062	0.000678555	0.0371221	0.480476	0.00200928	0.0809956
seq.16758.96	P51858	Hepatoma-derived growth factor	1.13018	0.000418611	0.0237047	1.11829	0.000627226	0.033802		seq.24958.3	P48382	DNA-binding protein RFX5	1.9025	0.000684598	0.0371221	1.86721	0.000736357	0.0486473
seq.22402.12	Q96QV6	Histone H2A type 1-A	1.1155	0.000797459	0.0342763	1.11417	0.000612547	0.033802		seq.8272.22	P56937	3-keto-steroid reductase:Cytoplasmic domain	0.29758	0.000684838	0.0371221	0.313948	0.000449546	0.0341224
seq.13631.1	Q15291	Retinoblastoma-binding protein 5	1.10712	0.00155405	0.0482217	1.10471	0.00061949	0.033802		seq.8969.49	P08571	Monocyte differentiation antigen CD14	2.11451	0.000686785	0.0371221	2.07013	0.000586074	0.0414024
seq.9244.27	P50897	Palmitoyl-protein thioesterase 1	1.13322	0.000456751	0.0249815	1.12491	0.000650661	0.0340718		seq.5903.91	P11142	Heat shock cognate 71 kDa protein	1.74852	0.000691975	0.0371221	1.67125	0.000645567	0.0430478
seq.16780.6	P0DMV8	Heat shock 70 kDa protein 1A	1.10761	0.000744558	0.033407	1.0967	0.000660145	0.0340718		seq.6556.5	Q9UJA9	Ectonucleotide pyrophosphatase/phosphodiesterase family member 5	0.62121	0.000708385	0.0377189	0.734206	0.00589057	0.134341
seq.11270.17	Q8WYQ3	Coiled-coil-helix-coiled-coil-helix domain-containing protein 10, mitochondrial	1.12019	0.000784367	0.0342763	1.11397	0.000656229	0.0340718		seq.3447.64	P10145	Interleukin-8	1.82185	0.000721541	0.0381348	1.65247	0.0020477	0.081622
seq.8766.29	A6NI73	Leukocyte immunoglobulin-like receptor subfamily A member 5	1.1492	0.000472355	0.0253402	1.12768	0.000672312	0.0342639		seq.21389.32	Q13188	Serine/threonine-protein kinase 3	0.630826	0.000744066	0.0390361	0.639933	0.000794033	0.0501093
seq.9830.109	Q9UKW4	Guanine nucleotide exchange factor VAV3	0.853266	0.000594105	0.0287085	0.87034	0.000707966	0.0352881		seq.12632.14	P18440	Arylamine N-acetyltransferase 1	0.345589	0.000776415	0.0404359	0.387384	0.00158604	0.073009
seq.17495.141	Q9NTG7	NAD-dependent protein deacetylase sirtuin-3, mitochondrial	0.880885	0.000871976	0.035756	0.882493	0.000706023	0.0352881		seq.7638.30	Q12907	Vesicular integral-membrane protein VIP36	0.63951	0.000790828	0.0408881	0.674955	0.001983	0.0808497
seq.5903.91	P11142	Heat shock cognate 71 kDa protein	1.10211	0.000994695	0.0392108	1.0932	0.000712191	0.0352881		seq.16614.27	Q2MKA7	R-spondin-1	1.65508	0.000812541	0.0417085	1.51694	0.00568623	0.133458
seq.3186.2	P06681	Complement C2	1.14733	0.000424128	0.023828	1.13594	0.00076824	0.0378027		seq.3378.49	P49862	Kallikrein-7	0.648904	0.000869019	0.0441472	0.725494	0.0112038	0.188371
seq.19602.36	P17535	Transcription factor jun-D	1.12272	0.00155445	0.0482217	1.12466	0.000773832	0.037817		seq.23591.9	Q8NHP7	piRNA biogenesis protein EXD1	0.461207	0.000872426	0.0441472	0.471068	0.000512278	0.0369202
seq.13692.154	O95388	WNT1-inducible-signaling pathway protein 1	0.888474	0.0011438	0.0412502	0.893335	0.000783961	0.0380238		seq.13692.154	O95388	WNT1-inducible-signaling pathway protein 1	0.621861	0.00089	0.0447194	0.636184	0.000596953	0.0417574
seq.22954.10	O15247	Chloride intracellular channel protein 2	1.12016	0.000547348	0.02731	1.10335	0.000800957	0.0383545		seq.6036.78	Q5JZY3	Ephrin type-A receptor 10	1.44441	0.000898716	0.0448415	1.33815	0.00309296	0.0985192
seq.2765.4	O95390|O14793	Growth/differentiation factor 11/8	0.849188	0.000221578	0.0158096	0.870078	0.000821967	0.0390982		seq.7251.64	Q9BXJ4	Complement C1q tumor necrosis factor-related protein 3	0.517792	0.000922502	0.0456888	0.522278	0.00262631	0.0917171
seq.8272.22	P56937	3-keto-steroid reductase:Cytoplasmic domain	0.884195	0.00107899	0.04095	0.889013	0.000834669	0.0394395		seq.4153.11	P01011	Alpha-1-antichymotrypsin complex	1.63729	0.000928981	0.0456888	1.53659	0.00332155	0.100673
seq.5542.22	O14786	Neuropilin-1	1.14473	0.000284038	0.0182577	1.12006	0.000857415	0.0394687		seq.9402.18	Q8N8Z6	Discoidin, CUB and LCCL domain-containing protein 1	2.9432	0.000942737	0.0456888	2.66394	0.000862392	0.0512051
seq.5092.51	P78504	Protein jagged-1:Extracellular domain	1.13892	0.000361048	0.0214673	1.12211	0.000847589	0.0394687		seq.7019.13	O75326	Semaphorin-7A	1.80124	0.00094412	0.0456888	1.70906	0.00337623	0.101643
seq.12501.10	O75347	Tubulin-specific chaperone A	1.13349	0.000695135	0.0321746	1.1241	0.000898167	0.0405586		seq.24926.9	Q92945	Far upstream element-binding protein 2	1.77559	0.000947715	0.0456888	1.67701	0.00312634	0.098701
seq.7922.5	P35318	Adrenomedullin	1.1346	0.000411527	0.0236536	1.13495	0.000923664	0.0411897		seq.6504.65	Q9Y4K0	Lysyl oxidase homolog 2	2.46472	0.000966894	0.0463006	2.12883	0.00235127	0.0882965
seq.5441.67	P19429	Troponin I, cardiac muscle	1.12379	0.000183289	0.013986	1.10546	0.000939925	0.0412826		seq.19132.1	Q5T653	39S ribosomal protein L2, mitochondrial	0.405087	0.000976004	0.0464253	0.438037	0.00158558	0.073009
seq.5508.62	P07339	Cathepsin D	1.10804	0.00126799	0.0445205	1.10184	0.000943106	0.0412826		seq.3461.58	Q96GW7	Brevican core protein	0.535502	0.00100745	0.0473149	0.574905	0.00149856	0.0721805
seq.3554.24	Q15848	Adiponectin	1.14397	0.000168479	0.0133921	1.11664	0.000970931	0.0417325		seq.3807.1	Q9GZV9	Fibroblast growth factor 23	1.18693	0.00100797	0.0473149	1.15001	0.00280201	0.0933518
seq.5443.62	P01160	Atrial natriuretic factor	1.13854	8.80345e-05	0.00872397	1.10386	0.000990549	0.0420774		seq.13565.2	Q08999	Retinoblastoma-like protein 2	1.60345	0.00101676	0.0473852	1.49839	0.00319508	0.0987869
seq.7251.64	Q9BXJ4	Complement C1q tumor necrosis factor-related protein 3	0.881505	0.000809147	0.0343647	0.883981	0.000990751	0.0420774		seq.12422.143	O15296	Arachidonate 15-lipoxygenase B	1.65889	0.00102275	0.0473852	1.60142	0.00111456	0.0591809
seq.11557.3	Q9HCE7	E3 ubiquitin-protein ligase SMURF1	1.14625	0.000192322	0.0144444	1.12165	0.00100849	0.042327		seq.3186.2	P06681	Complement C2	2.45595	0.00104473	0.0479513	2.33118	0.00189582	0.0781891
seq.2637.77	P22897	Macrophage mannose receptor 1	1.14412	0.0010228	0.0397986	1.13522	0.00100455	0.042327		seq.11836.144	Q08345	Epithelial discoidin domain-containing receptor 1	2.08531	0.0010512	0.0479513	2.02591	0.000339481	0.0284964
seq.21688.50	P13612|P05556	Very Late Antigen-4	1.14277	0.000331088	0.0201907	1.11847	0.0010658	0.043704		seq.15573.110	O14594	Neurocan core protein	0.736688	0.00105702	0.0479513	0.767996	0.00628092	0.137712
seq.9402.18	Q8N8Z6	Discoidin, CUB and LCCL domain-containing protein 1	1.10643	0.00134447	0.045413	1.0967	0.00117834	0.0477696		seq.9296.15	P23468	Receptor-type tyrosine-protein phosphatase delta	0.605047	0.00106185	0.0479513	0.648181	0.00270479	0.0918986
seq.3074.6	P18428	Lipopolysaccharide-binding protein	1.15056	0.000555834	0.0275408	1.14481	0.0012093	0.0487478		seq.20988.63	Q8TA86	Retinitis pigmentosa 9 protein	1.51562	0.00109412	0.0490978	1.44305	0.00323602	0.0987869
seq.9361.7	Q9Y5I4	Protocadherin alpha-C2	1.13741	0.000698959	0.0321746	1.12438	0.00123792	0.0494064		seq.18275.5	P50238	Cysteine-rich protein 1	0.65386	0.00110916	0.0494614	0.688998	0.00164196	0.0731162
seq.8974.172	P39059	Collagen alpha-1(XV) chain	0.873996	0.000858421	0.0354037	0.877786	0.00131322	0.0512013		seq.22468.54	P0C0S8	Histone H2A type 1	1.40399	0.00112298	0.0495213	1.38141	0.00188744	0.0781891
seq.16614.27	Q2MKA7	R-spondin-1	1.15174	0.000164391	0.0133921	1.12403	0.00132073	0.0512141		seq.2750.3	P02647	Apolipoprotein A-I	0.584309	0.00112438	0.0495213	0.65794	0.00387839	0.107674
seq.7100.31	P06729	T-cell surface antigen CD2	1.10316	0.00135541	0.045413	1.09766	0.00135208	0.0515888		seq.9870.17	P23381	Tryptophan--tRNA ligase, cytoplasmic	1.66966	0.00113251	0.0495735	1.56213	0.00460459	0.118892
seq.23621.326	Q9Y5L4	Mitochondrial import inner membrane translocase subunit Tim13	0.846341	0.000244824	0.0167963	0.865496	0.0013676	0.0516289
seq.9870.17	P23381	Tryptophan--tRNA ligase, cytoplasmic	1.15091	0.000271399	0.0177654	1.13408	0.00141104	0.0527108
seq.19614.8	P20061	Transcobalamin-1	1.12594	0.0012816	0.0445205	1.10804	0.00141907	0.05272
seq.12422.143	O15296	Arachidonate 15-lipoxygenase B	1.10886	0.0013214	0.0453278	1.09957	0.00142606	0.05272
seq.3348.49	P13497	Bone morphogenetic protein 1	0.869048	0.000957411	0.0379507	0.886542	0.0014373	0.0528614
seq.4153.11	P01011	Alpha-1-antichymotrypsin complex	1.13969	0.000479012	0.0255056	1.12232	0.00151354	0.0542668
seq.9188.119	Q07325	C-X-C motif chemokine 9	1.1142	0.00127967	0.0445205	1.11032	0.00150894	0.0542668
seq.25465.42	Q5VWP3	Muscular LMNA-interacting protein	1.12591	0.000932918	0.0372667	1.11425	0.00153454	0.0547449
seq.9021.1	Q96D42	Hepatitis A virus cellular receptor 1 (KIM-1)	1.11938	0.00109845	0.0412502	1.10134	0.00157351	0.0555793
seq.8225.86	P29323	Ephrin type-B receptor 2	1.14595	0.000545367	0.02731	1.12192	0.0015903	0.0556214
seq.15573.110	O14594	Neurocan core protein	0.864254	0.000498451	0.0261504	0.884705	0.00160212	0.0557616
seq.3311.27	O75015	Low affinity immunoglobulin gamma Fc region receptor III-B	1.15088	0.00092988	0.0372667	1.13652	0.00171831	0.0587457
seq.15449.33	Q96H15	T-cell immunoglobulin and mucin domain-containing protein 4	1.13718	0.00142628	0.0461113	1.12093	0.0017362	0.0589895
seq.2681.23	P14210	Hepatocyte growth factor	1.12461	0.000326407	0.020106	1.09768	0.00177081	0.0598803
seq.3580.25	P01009	Alpha-1-antitrypsin	1.16573	0.00049434	0.0261268	1.12444	0.00180962	0.060904
seq.9185.15	P04155	Trefoil factor 1	1.15511	0.000155579	0.0129076	1.12095	0.00191638	0.063597
seq.6495.14	P05305	Endothelin-1	1.12941	0.000619324	0.0292641	1.10105	0.00202003	0.0650371
seq.10613.33	Q6P4E1	Protein CASC4	1.13244	0.00136543	0.045413	1.13501	0.00201419	0.0650371
seq.11462.8	O43251	RNA binding protein fox-1 homolog 2	1.12473	0.000428116	0.0238641	1.10567	0.00222168	0.0683263
seq.5852.6	P80511	Protein S100-A12	1.1095	0.00151575	0.047891	1.09642	0.00222002	0.0683263
seq.3447.64	P10145	Interleukin-8	1.11367	0.000934932	0.0372667	1.09398	0.00226467	0.0693496
seq.2620.4	P40189	Interleukin-6 receptor subunit beta	1.13498	0.000794576	0.0342763	1.11653	0.00229178	0.0698189
seq.3807.1	Q9GZV9	Fibroblast growth factor 23	1.10131	0.000753822	0.033407	1.08113	0.00241974	0.073156
seq.6504.65	Q9Y4K0	Lysyl oxidase homolog 2	1.11654	0.00101156	0.0396565	1.0967	0.00246284	0.0741451
seq.17456.53	Q8NBJ4	Golgi membrane protein 1	1.13183	0.00133677	0.045413	1.12089	0.00248988	0.0743319
seq.5070.76	O95407	Tumor necrosis factor receptor superfamily member 6B	1.11612	0.00113612	0.0412502	1.09854	0.00253567	0.0753834
seq.19132.1	Q5T653	39S ribosomal protein L2, mitochondrial	0.882818	0.00146034	0.0466859	0.892422	0.002775	0.0794421
seq.3362.61	Q9BU40	Chordin-like protein 1	1.13825	0.00104242	0.0402035	1.11455	0.00282971	0.0794881
seq.20066.19	Q13467	Frizzled-5	1.13925	0.00134903	0.045413	1.12986	0.0028433	0.0795566
seq.6556.5	Q9UJA9	Ectonucleotide pyrophosphatase/phosphodiesterase family member 5	0.875182	0.000459499	0.0249815	0.907553	0.00311987	0.0843193
seq.8958.51	O00533	Neural cell adhesion molecule L1-like protein	1.13402	0.00146177	0.0466859	1.1075	0.00311449	0.0843193
seq.6036.78	Q5JZY3	Ephrin type-A receptor 10	1.14171	0.000823589	0.034771	1.11094	0.00328716	0.0878423
seq.16763.11	O14960	Leukocyte cell-derived chemotaxin-2	0.861904	0.000571245	0.0279167	0.881323	0.00342032	0.0884203
seq.9294.45	P55001	Microfibrillar-associated protein 2	0.873187	0.00160141	0.0492502	0.885829	0.00343718	0.0885352
seq.5701.81	P05452	Tetranectin	0.877538	0.00114471	0.0412502	0.892301	0.00353821	0.0901613
seq.3152.57	P20333	Tumor necrosis factor receptor superfamily member 1B	1.15725	0.000349605	0.0210918	1.12823	0.00367472	0.0921134
seq.22378.2	O76011	Keratin 34	1.12521	0.000595496	0.0287085	1.09439	0.00373101	0.0921134
seq.13565.2	Q08999	Retinoblastoma-like protein 2	1.13706	0.00111095	0.0412502	1.11525	0.00371121	0.0921134
seq.10938.13	P19256	Lymphocyte function-associated antigen 3	1.1223	0.00137429	0.045413	1.10107	0.00371816	0.0921134
seq.7223.60	Q99584	Protein S100-A13	1.1132	0.00146568	0.0466859	1.10017	0.00370239	0.0921134
seq.15515.2	P0DJI8	Serum amyloid A-1 protein	1.10778	0.00152874	0.048051	1.09252	0.00383328	0.0930288
seq.22797.20	Q16514	Transcription initiation factor TFIID subunit 12	1.14247	0.00113555	0.0412502	1.11236	0.00398825	0.0942257
seq.8702.42	Q8IYS5	Osteoclast-associated immunoglobulin-like receptor	1.11708	0.00141384	0.0460627	1.0952	0.00425165	0.0972293
seq.3083.71	Q9HAV5	Tumor necrosis factor receptor superfamily member 27	1.15767	0.000184259	0.013986	1.11721	0.00439316	0.0982609
seq.4152.58	P03952	Plasma kallikrein	0.876093	0.000839774	0.0352458	0.896643	0.00452293	0.0998017
seq.6546.41	Q9UBU2	Dickkopf-related protein 2	1.13989	0.000523287	0.0270471	1.10684	0.00496519	0.106707
seq.19158.1	Q15004	PCNA-associated factor	1.12666	0.00120175	0.0428723	1.09984	0.00505887	0.107438
seq.20956.13	Q9NQP4	Prefoldin subunit 4	1.11417	0.0012949	0.0446333	1.08928	0.00528172	0.110252
seq.23272.8	Q9BVM2	Protein DPCD	1.12084	0.00117527	0.0421385	1.09222	0.00536444	0.11097
seq.4922.13	Q99731	C-C motif chemokine 19	1.11472	0.00142825	0.0461113	1.09694	0.00544659	0.112132
seq.5134.52	Q8TDQ0	Hepatitis A virus cellular receptor 2	1.1327	0.0011417	0.0412502	1.10352	0.0057377	0.114952
seq.9266.1	Q9NP99	Triggering receptor expressed on myeloid cells 1	1.13623	0.00126221	0.0445205	1.1071	0.00639554	0.12333
seq.22527.4	Q53GG5	PDZ and LIM domain protein 3	1.11987	0.0013748	0.045413	1.09497	0.00771312	0.136898
seq.5703.26	Q99784	Noelin	1.11612	0.00151694	0.047891	1.09259	0.00821569	0.140871
seq.5124.62	Q9UMF0	Intercellular adhesion molecule 5	1.14777	0.000751214	0.033407	1.10523	0.00835199	0.142223
seq.13133.73	Q8N2S1	Latent-transforming growth factor beta-binding protein 4	1.13318	0.00158196	0.0488627	1.10612	0.0089386	0.146047
seq.8814.33	Q6NUJ1	Proactivator polypeptide-like 1	0.877663	0.00128538	0.0445205	0.905944	0.00991164	0.149513
seq.15492.1	Q9NZV1	Cysteine-rich motor neuron 1 protein:Extracellular domain	1.13874	0.00112345	0.0412502	1.09507	0.0121949	0.164831
seq.3073.51	O95998	Interleukin-18-binding protein	1.14381	0.000854191	0.0354037	1.09718	0.014975	0.18079

### Sheet: 8
Supplemental Table 8: Single age-adjusted protein associations for the composite CVD outcome in CRIC (Visit 2)
Age-adjusted HR for composite outcome (full follow-up) are listed per median absolute deviation (MAD) and per log2 of protein, measured in relative fluourescent units.
			Regular Cox HR per MAD							Regular Cox HR per log2
			CRIC							CRIC
Aptamer	UniProt	Protein	HR	p	q(7135tests)		Aptamer	UniProt	Protein	HR	p	q(7135tests)
seq.6260.14	P24821	Tenascin	1.35178	4.36938e-13	1.2633e-09		seq.7131.207	P24821	Tenascin	2.26407	1.18571e-11	8.46001e-08
seq.7008.13	P58658	Protein eva-1 homolog C:Cytoplasmic domain	1.33909	4.12173e-11	4.90142e-08		seq.16751.15	P16860	Natriuretic peptides B	1.52137	1.23342e-10	2.21691e-07
seq.11109.56	Q4LDE5	Sushi, von Willebrand factor type A, EGF and pentraxin domain-containing protein 1:Sushi 15-18	1.21793	6.67593e-11	6.80468e-08		seq.11109.56	Q4LDE5	Sushi, von Willebrand factor type A, EGF and pentraxin domain-containing protein 1:Sushi 15-18	1.98722	1.87615e-10	2.23106e-07
seq.7655.11	P16860	N-terminal pro-BNP	1.24234	2.33437e-10	1.77355e-07		seq.11178.21	Q4LDE5	Sushi, von Willebrand factor type A, EGF and pentraxin domain-containing protein 1:EGF-like domains 4-6	1.81516	1.49783e-09	1.52672e-06
seq.11178.21	Q4LDE5	Sushi, von Willebrand factor type A, EGF and pentraxin domain-containing protein 1:EGF-like domains 4-6	1.222	2.35071e-10	1.77355e-07		seq.7989.5	A1L170	Uncharacterized protein C1orf226	2.34854	9.94836e-09	7.09816e-06
seq.13731.14	P10643	Complement component C7	1.25005	6.04154e-10	3.91876e-07		seq.13731.14	P10643	Complement component C7	3.09104	2.22283e-08	1.44181e-05
seq.7989.5	A1L170	Uncharacterized protein C1orf226	1.18852	1.25329e-08	7.45186e-06		seq.7008.13	P58658	Protein eva-1 homolog C:Cytoplasmic domain	1.99018	8.1997e-08	4.8754e-05
seq.10575.31	Q9UHX1	Poly(U)-binding-splicing factor PUF60	1.23062	2.6596e-08	1.45971e-05		seq.8464.31	Q2I0M5	R-spondin-4	2.40066	3.38115e-07	0.000172318
seq.5581.28	Q08830	Fibrinogen-like protein 1	1.25457	3.18759e-08	1.62453e-05		seq.21707.15	Q5VWW1	Complement C1q-like protein 3	0.342975	7.96093e-07	0.000378675
seq.3339.33	P35442	Thrombospondin-2	1.18167	6.89936e-08	3.28179e-05		seq.15475.4	P55058	Phospholipid transfer protein	2.59065	1.08242e-06	0.000482692
seq.15475.4	P55058	Phospholipid transfer protein	1.23198	1.12343e-07	5.00982e-05		seq.4297.62	Q9HCB6	Spondin-1	2.27436	1.36495e-06	0.000572876
seq.7131.8	P11597	Cholesteryl ester transfer protein	1.20213	4.23657e-07	0.000177811		seq.8795.48	P02786	Transferrin receptor protein 1:Extracellular domain	1.67802	1.6783e-06	0.000665261
seq.14091.42	O75828	Carbonyl reductase [NADPH] 3	0.813384	8.10027e-07	0.000304186		seq.7131.8	P11597	Cholesteryl ester transfer protein	1.9814	1.84502e-06	0.000692852
seq.8795.48	P02786	Transferrin receptor protein 1:Extracellular domain	1.1906	8.86162e-07	0.000305059		seq.10575.31	Q9UHX1	Poly(U)-binding-splicing factor PUF60	2.89942	2.05776e-06	0.000734106
seq.8464.31	Q2I0M5	R-spondin-4	1.19058	8.97861e-07	0.000305059		seq.2948.58	P10912	Growth hormone receptor	0.535622	2.37231e-06	0.000806021
seq.21707.15	Q5VWW1	Complement C1q-like protein 3	0.792295	1.27657e-06	0.000414014		seq.5581.28	Q08830	Fibrinogen-like protein 1	1.59985	3.52388e-06	0.00114286
seq.14023.84	P21815	Bone sialoprotein 2	1.17622	1.43281e-06	0.000444483		seq.14023.84	P21815	Bone sialoprotein 2	1.7719	3.93483e-06	0.00122065
seq.4297.62	Q9HCB6	Spondin-1	1.17936	1.64128e-06	0.000487938		seq.19376.74	P40261	Nicotinamide N-methyltransferase	1.96703	4.33262e-06	0.00128805
seq.5128.53	Q96DU3	SLAM family member 6	1.18646	2.07635e-06	0.000569799		seq.6217.23	O00391	Sulfhydryl oxidase 1	2.59989	5.60609e-06	0.00159998
seq.6217.23	O00391	Sulfhydryl oxidase 1	1.16619	3.43089e-06	0.000906643		seq.24948.79	Q8WXF1	Paraspeckle component 1	3.21366	5.9997e-06	0.00164646
seq.18882.7	Q9H4D0	Calsyntenin-2	1.15944	4.15928e-06	0.00103394		seq.12759.47	Q12906	Interleukin enhancer-binding factor 3	2.38858	9.33365e-06	0.0024665
seq.24948.79	Q8WXF1	Paraspeckle component 1	1.17665	4.24693e-06	0.00103394		seq.16593.3	Q13158	FAS-associated death domain protein	0.264376	1.06173e-05	0.00258501
seq.19376.74	P40261	Nicotinamide N-methyltransferase	1.15099	4.34732e-06	0.00103394		seq.3339.33	P35442	Thrombospondin-2	1.57465	1.07962e-05	0.00258501
seq.12759.47	Q12906	Interleukin enhancer-binding factor 3	1.16897	5.11192e-06	0.0011398		seq.5315.22	P45379	Troponin T, cardiac muscle	1.34791	1.0869e-05	0.00258501
seq.24926.9	Q92945	Far upstream element-binding protein 2	1.18944	7.19251e-06	0.00155511		seq.5128.53	Q96DU3	SLAM family member 6	2.69563	1.33075e-05	0.00306288
seq.5315.22	P45379	Troponin T, cardiac muscle	1.16121	8.36476e-06	0.00175537		seq.5903.91	P11142	Heat shock cognate 71 kDa protein	2.09343	1.43404e-05	0.00319492
seq.25270.3	P29590	Probable transcription factor PML	1.15982	9.29929e-06	0.0018426		seq.4124.24	P0DMV8	Heat shock 70 kDa protein 1A	2.39536	1.47768e-05	0.00319492
seq.15594.47	Q92743	Serine protease HTRA1	1.198	9.49961e-06	0.0018426		seq.8080.24	Q1L6U9	Prostate-associated microseminoprotein	0.665757	1.67761e-05	0.00352052
seq.6433.57	Q96MK3	Pseudokinase FAM20A	1.19257	9.80223e-06	0.0018426		seq.17145.1	P05109|P06702	Protein S100-A8/A9 heterodimer	2.23512	1.99443e-05	0.00395285
seq.21604.2	O60888	Protein CutA	1.15949	9.95821e-06	0.0018426		seq.21604.2	O60888	Protein CutA	2.7864	2.15567e-05	0.00415694
seq.11287.14	P00167	Cytochrome b5	1.14972	1.00834e-05	0.0018426		seq.18882.7	Q9H4D0	Calsyntenin-2	1.7165	2.4232e-05	0.00454988
seq.4124.24	P0DMV8	Heat shock 70 kDa protein 1A	1.14908	1.03299e-05	0.0018426		seq.14091.42	O75828	Carbonyl reductase [NADPH] 3	0.674535	3.06095e-05	0.00557003
seq.25480.21	Q9BSL1	Ubiquitin-associated domain-containing protein 1	1.16183	1.13415e-05	0.0019737		seq.11557.3	Q9HCE7	E3 ubiquitin-protein ligase SMURF1	3.2016	3.12265e-05	0.00557003
seq.2948.58	P10912	Growth hormone receptor	0.810828	1.51137e-05	0.00250782		seq.7251.64	Q9BXJ4	Complement C1q tumor necrosis factor-related protein 3	0.44548	3.35125e-05	0.00569374
seq.5903.91	P11142	Heat shock cognate 71 kDa protein	1.13948	1.61361e-05	0.00261662		seq.8239.223	P06276	Cholinesterase	0.450471	4.14637e-05	0.00673714
seq.4342.10	P05362	Intercellular adhesion molecule 1	1.19842	1.82233e-05	0.00288941		seq.16758.96	P51858	Hepatoma-derived growth factor	1.88275	4.15465e-05	0.00673714
seq.16593.3	Q13158	FAS-associated death domain protein	0.842447	1.93655e-05	0.00294936		seq.11287.14	P00167	Cytochrome b5	1.75759	4.95006e-05	0.0075856
seq.20988.63	Q8TA86	Retinitis pigmentosa 9 protein	1.1698	2.13626e-05	0.00317547		seq.24926.9	Q92945	Far upstream element-binding protein 2	2.10215	5.20865e-05	0.0075856
seq.2692.74	P14555	Phospholipase A2, membrane associated	1.14687	2.26605e-05	0.00329965		seq.25270.3	P29590	Probable transcription factor PML	2.433	5.20945e-05	0.0075856
seq.17145.1	P05109|P06702	Protein S100-A8/A9 heterodimer	1.13328	2.40382e-05	0.00343025		seq.25480.21	Q9BSL1	Ubiquitin-associated domain-containing protein 1	1.59286	5.82325e-05	0.00817007
seq.5586.66	Q9UNW1	Multiple inositol polyphosphate phosphatase 1	1.18139	2.5441e-05	0.00355925		seq.20213.82	P17066	Heat shock 70 kDa protein 6	2.13021	6.54583e-05	0.00898163
seq.23173.3	P01033	Metalloproteinase inhibitor 1	1.14619	2.84101e-05	0.00389819		seq.19243.2	Q9UHV9	Prefoldin subunit 2	2.42148	7.07764e-05	0.00929606
seq.5654.70	Q96JJ7	Protein disulfide-isomerase TMX3	1.17207	2.95836e-05	0.00391143		seq.4342.10	P05362	Intercellular adhesion molecule 1	1.65306	7.11029e-05	0.00929606
seq.9870.17	P23381	Tryptophan--tRNA ligase, cytoplasmic	1.17415	2.9603e-05	0.00391143		seq.3807.1	Q9GZV9	Fibroblast growth factor 23	1.22957	7.16585e-05	0.00929606
seq.8080.24	Q1L6U9	Prostate-associated microseminoprotein	0.81974	3.0467e-05	0.0039524		seq.6433.57	Q96MK3	Pseudokinase FAM20A	3.07759	7.36609e-05	0.00938519
seq.11557.3	Q9HCE7	E3 ubiquitin-protein ligase SMURF1	1.16344	3.21586e-05	0.00409735		seq.21182.8	Q8WW01	tRNA-splicing endonuclease subunit Sen15	1.90653	7.80528e-05	0.00977029
seq.7251.64	Q9BXJ4	Complement C1q tumor necrosis factor-related protein 3	0.85269	3.36913e-05	0.00421733		seq.15594.47	Q92743	Serine protease HTRA1	2.05341	8.74063e-05	0.0107525
seq.16758.96	P51858	Hepatoma-derived growth factor	1.15187	3.67343e-05	0.00451895		seq.18175.65	Q99536	Synaptic vesicle membrane protein VAT-1 homolog	1.50854	9.0754e-05	0.0109024
seq.4234.8	Q01638	Interleukin-1 receptor-like 1	1.14871	4.46024e-05	0.00539386		seq.15585.304	Q9UBX5	Fibulin-5	2.31473	9.16812e-05	0.0109024
seq.2991.9	P14778	Interleukin-1 receptor type 1	1.17043	4.58017e-05	0.00544659		seq.6379.62	Q86TH1	ADAMTS-like protein 2	1.79464	9.75395e-05	0.0114089
seq.8480.29	Q12805	EGF-containing fibulin-like extracellular matrix protein 1	1.15476	4.84832e-05	0.00567094		seq.11205.10	P26010	Integrin beta-7	2.01513	0.000104461	0.0120214
seq.19590.46	P35247	Pulmonary surfactant-associated protein D	1.15101	5.24142e-05	0.00596619		seq.12987.12	Q16629	Serine/arginine-rich splicing factor 7	1.97421	0.00010752	0.0121771
seq.11205.10	P26010	Integrin beta-7	1.1317	5.34102e-05	0.00596619		seq.18400.52	Q6NS38	DNA oxidative demethylase ALKBH2	1.93565	0.000113719	0.0126779
seq.3320.49	Q16270	Insulin-like growth factor-binding protein 7	1.1547	5.40772e-05	0.00596619		seq.3320.49	Q16270	Insulin-like growth factor-binding protein 7	2.1629	0.000123018	0.0135036
seq.21182.8	Q8WW01	tRNA-splicing endonuclease subunit Sen15	1.15473	5.87261e-05	0.00626183		seq.13603.7	Q8TAC1	Rieske domain-containing protein	1.93247	0.00012571	0.01359
seq.20221.26	Q08493	cAMP-specific 3',5'-cyclic phosphodiesterase 4C	1.14396	5.88007e-05	0.00626183		seq.2692.74	P14555	Phospholipase A2, membrane associated	1.42343	0.000128603	0.0136953
seq.22378.2	O76011	Keratin 34	1.15238	6.04588e-05	0.00634373		seq.20221.26	Q08493	cAMP-specific 3',5'-cyclic phosphodiesterase 4C	1.58508	0.000130541	0.0136973
seq.18901.26	P0DMV9	Heat shock 70 kDa protein 1B	1.13189	6.45564e-05	0.00665082		seq.2570.72	P18065	Insulin-like growth factor-binding protein 2	1.42741	0.000135105	0.0138076
seq.20213.82	P17066	Heat shock 70 kDa protein 6	1.13786	6.52498e-05	0.00665082		seq.9870.17	P23381	Tryptophan--tRNA ligase, cytoplasmic	1.818	0.000135464	0.0138076
seq.19243.2	Q9UHV9	Prefoldin subunit 2	1.15391	7.16217e-05	0.0071691		seq.5654.70	Q96JJ7	Protein disulfide-isomerase TMX3	1.84728	0.000141764	0.0142463
seq.12663.1	Q16762	Thiosulfate sulfurtransferase	1.15953	7.23441e-05	0.0071691		seq.23173.3	P01033	Metalloproteinase inhibitor 1	1.94969	0.000148364	0.0147025
seq.15585.304	Q9UBX5	Fibulin-5	1.1688	7.37584e-05	0.00720913		seq.8480.29	Q12805	EGF-containing fibulin-like extracellular matrix protein 1	2.03931	0.000163541	0.0157982
seq.3807.1	Q9GZV9	Fibroblast growth factor 23	1.11974	7.55356e-05	0.00728306		seq.17364.8	P08579	U2 small nuclear ribonucleoprotein B''	1.58223	0.000165553	0.0157982
seq.13722.105	P02748	Complement component C9	1.19204	8.2263e-05	0.00782595		seq.11462.8	O43251	RNA binding protein fox-1 homolog 2	1.68847	0.000166064	0.0157982
seq.14136.234	Q9NPY3	Complement component C1q receptor	1.17441	8.72754e-05	0.00819356		seq.12988.49	Q01844	RNA-binding protein EWS	1.84341	0.000180708	0.0169652
seq.11462.8	O43251	RNA binding protein fox-1 homolog 2	1.14083	9.55254e-05	0.00885161		seq.5586.66	Q9UNW1	Multiple inositol polyphosphate phosphatase 1	2.1271	0.000184927	0.0171358
seq.18400.52	Q6NS38	DNA oxidative demethylase ALKBH2	1.12273	0.000106249	0.00968549		seq.21286.29	P62913	60S ribosomal protein L11	2.36928	0.000190023	0.0173475
seq.2570.72	P18065	Insulin-like growth factor-binding protein 2	1.17644	0.000107439	0.00968549		seq.8888.33	A6NGZ8	Small integral membrane protein 9	0.406177	0.000192074	0.0173475
seq.19175.18	P49006	MARCKS-related protein	1.19009	0.000108597	0.00968549		seq.18901.26	P0DMV9	Heat shock 70 kDa protein 1B	1.74862	0.000216223	0.0192844
seq.12988.49	Q01844	RNA-binding protein EWS	1.1432	0.00011029	0.00971509		seq.6036.78	Q5JZY3	Ephrin type-A receptor 10	1.51264	0.000249505	0.0216049
seq.12987.12	Q16629	Serine/arginine-rich splicing factor 7	1.13788	0.000113098	0.00984094		seq.6495.14	P05305	Endothelin-1	3.39644	0.000251326	0.0216049
seq.3216.2	P01833	Polymeric immunoglobulin receptor	1.14932	0.00012289	0.0105641		seq.6281.51	Q16842	CMP-N-acetylneuraminate-beta-galactosamide-alpha-2,3-sialyltransferase 2	1.95657	0.000267093	0.0224855
seq.2381.52	P01031	Complement C5	1.15617	0.0001362	0.0114406		seq.14136.234	Q9NPY3	Complement component C1q receptor	2.18645	0.000267872	0.0224855
seq.13603.7	Q8TAC1	Rieske domain-containing protein	1.13317	0.000137679	0.0114406		seq.8885.6	Q8IZS8	Voltage-dependent calcium channel subunit alpha-2/delta-3	0.501071	0.00027127	0.0225059
seq.3805.16	Q9NQ30	Endothelial cell-specific molecule 1	1.15232	0.000137897	0.0114406		seq.3805.16	Q9NQ30	Endothelial cell-specific molecule 1	1.63173	0.000278711	0.0228575
seq.17364.8	P08579	U2 small nuclear ribonucleoprotein B''	1.11652	0.000142287	0.0116692		seq.11836.144	Q08345	Epithelial discoidin domain-containing receptor 1	2.26182	0.000284374	0.0230569
seq.6036.78	Q5JZY3	Ephrin type-A receptor 10	1.16373	0.000147583	0.011966		seq.19175.18	P49006	MARCKS-related protein	2.02493	0.000307216	0.0246291
seq.17176.13	O75475	PC4 and SFRS1-interacting protein	1.15085	0.000150355	0.0120537		seq.10978.39	P01242	Growth hormone variant	1.32369	0.000353825	0.0280505
seq.6379.62	Q86TH1	ADAMTS-like protein 2	1.12723	0.000155613	0.0123367		seq.20956.13	Q9NQP4	Prefoldin subunit 4	2.24692	0.000369243	0.0288901
seq.6281.51	Q16842	CMP-N-acetylneuraminate-beta-galactosamide-alpha-2,3-sialyltransferase 2	1.14063	0.000164874	0.0129272		seq.4234.8	Q01638	Interleukin-1 receptor-like 1	1.35542	0.000373958	0.0288901
seq.21286.29	P62913	60S ribosomal protein L11	1.12894	0.000177843	0.0137925		seq.20988.63	Q8TA86	Retinitis pigmentosa 9 protein	1.59906	0.000376564	0.0288901
seq.7145.1	Q06033	Inter-alpha-trypsin inhibitor heavy chain H3	1.18341	0.000188372	0.014452		seq.8011.96	Q6ZNF0	Iron/zinc purple acid phosphatase-like protein	0.318455	0.000392554	0.0297965
seq.10866.60	Q6IN85	Serine/threonine-protein phosphatase 4 regulatory subunit 3A	1.13288	0.000198742	0.0149267		seq.5339.49	P06702	Protein S100-A9	1.44719	0.000416049	0.0312475
seq.18175.65	Q99536	Synaptic vesicle membrane protein VAT-1 homolog	1.15481	0.000198743	0.0149267		seq.2381.52	P01031	Complement C5	4.23626	0.000421093	0.0312969
seq.17837.5	O15247	Chloride intracellular channel protein 2	1.1324	0.000212347	0.0157823		seq.5626.20	Q99895	Chymotrypsin-C	0.398038	0.000437227	0.032161
seq.15607.56	P30613	Pyruvate kinase PKLR	1.12742	0.00021754	0.0160015		seq.17176.13	O75475	PC4 and SFRS1-interacting protein	2.01658	0.000451177	0.0328485
seq.8885.6	Q8IZS8	Voltage-dependent calcium channel subunit alpha-2/delta-3	0.854298	0.000221614	0.0161349		seq.6391.52	Q8N6C8	Leukocyte immunoglobulin-like receptor subfamily A member 3	1.24624	0.000488253	0.0351887
seq.11836.144	Q08345	Epithelial discoidin domain-containing receptor 1	1.14194	0.000227102	0.0162531		seq.7145.1	Q06033	Inter-alpha-trypsin inhibitor heavy chain H3	1.88875	0.000504847	0.0356771
seq.14037.18	Q9H6Z4	Ran-binding protein 3	1.15944	0.000227794	0.0162531		seq.12529.32	O75344	Inactive peptidyl-prolyl cis-trans isomerase FKBP6	0.408968	0.00050503	0.0356771
seq.7019.13	O75326	Semaphorin-7A	1.15228	0.000230468	0.0162811		seq.22378.2	O76011	Keratin 34	1.51168	0.0005141	0.035907
seq.5542.22	O14786	Neuropilin-1	1.14888	0.000238143	0.0164966		seq.23547.21	O75764	Transcription elongation factor A protein 3	1.66929	0.000518349	0.035907
seq.4969.2	P00915	Carbonic anhydrase 1	1.14728	0.000248311	0.0168733		seq.4969.2	P00915	Carbonic anhydrase 1	1.37965	0.000525956	0.0360836
seq.11614.29	P84090	Enhancer of rudimentary homolog	1.1404	0.00025427	0.0171152		seq.5852.6	P80511	Protein S100-A12	1.42984	0.000563513	0.0382921
seq.4337.49	P02741	C-reactive protein	1.16579	0.000272844	0.0181939		seq.11614.29	P84090	Enhancer of rudimentary homolog	1.81577	0.000578656	0.0389501
seq.24958.3	P48382	DNA-binding protein RFX5	1.1382	0.000288599	0.0190662		seq.10866.60	Q6IN85	Serine/threonine-protein phosphatase 4 regulatory subunit 3A	1.61687	0.000588175	0.0392208
seq.13741.36	P08833	Insulin-like growth factor-binding protein 1	1.18238	0.000294001	0.0192449		seq.13722.105	P02748	Complement component C9	2.29365	0.000600099	0.0393096
seq.8239.223	P06276	Cholinesterase	0.857122	0.000299838	0.0192734		seq.12333.87	P49247	Ribose-5-phosphate isomerase	1.90819	0.000600525	0.0393096
seq.6495.14	P05305	Endothelin-1	1.1384	0.000306111	0.0195009		seq.3152.57	P20333	Tumor necrosis factor receptor superfamily member 1B	1.86744	0.000619189	0.0398424
seq.5852.6	P80511	Protein S100-A12	1.12436	0.000311166	0.0196475		seq.8272.22	P56937	3-keto-steroid reductase:Cytoplasmic domain	0.301848	0.000650109	0.0414154
seq.20217.26	Q03252	Lamin-B2	1.13598	0.000360667	0.0222278		seq.20927.43	P13984	General transcription factor IIF subunit 2	3.77024	0.000697374	0.0439478
seq.8888.33	A6NGZ8	Small integral membrane protein 9	0.864534	0.000361378	0.0222278		seq.9751.72	P67809	Nuclease-sensitive element-binding protein 1	1.68162	0.000702647	0.0439478
seq.3554.24	Q15848	Adiponectin	1.13466	0.000370541	0.0225967		seq.11270.17	Q8WYQ3	Coiled-coil-helix-coiled-coil-helix domain-containing protein 10, mitochondrial	1.66125	0.000713554	0.0439478
seq.20956.13	Q9NQP4	Prefoldin subunit 4	1.1265	0.000378003	0.0228563		seq.3216.2	P01833	Polymeric immunoglobulin receptor	1.41147	0.000714499	0.0439478
seq.16823.75	O95236	Apolipoprotein L3	1.1335	0.000391653	0.0234189		seq.9402.18	Q8N8Z6	Discoidin, CUB and LCCL domain-containing protein 1	2.97293	0.000771908	0.0466743
seq.6645.53	Q15063	Periostin	1.14228	0.00039387	0.0234189		seq.15607.56	P30613	Pyruvate kinase PKLR	1.51137	0.000806747	0.0481619
seq.10978.39	P01242	Growth hormone variant	1.11271	0.000417537	0.0246209		seq.23611.16	Q8N4S9	MARVEL domain-containing protein 2	1.85832	0.000810011	0.0481619
seq.9751.72	P67809	Nuclease-sensitive element-binding protein 1	1.13838	0.000430186	0.0251588		seq.8702.42	Q8IYS5	Osteoclast-associated immunoglobulin-like receptor	2.97202	0.000833581	0.0488737
seq.22468.54	P0C0S8	Histone H2A type 1	1.1188	0.000437538	0.0253807		seq.9830.109	Q9UKW4	Guanine nucleotide exchange factor VAV3	0.552091	0.000835682	0.0488737
seq.3186.2	P06681	Complement C2	1.14627	0.000457229	0.0262761
seq.18204.1	P23193	Transcription elongation factor A protein 1	1.12752	0.000460433	0.0262761
seq.7244.16	Q9H665	IGF-like family receptor 1	1.14579	0.00046402	0.0262761
seq.3152.57	P20333	Tumor necrosis factor receptor superfamily member 1B	1.15424	0.000473883	0.0266233
seq.23611.16	Q8N4S9	MARVEL domain-containing protein 2	1.12113	0.000498172	0.0277692
seq.11279.42	Q9UBS5	Gamma-aminobutyric acid type B receptor subunit 1	1.12143	0.000532004	0.0294252
seq.5626.20	Q99895	Chymotrypsin-C	0.868052	0.000550918	0.0302369
seq.5443.62	P01160	Atrial natriuretic factor	1.12415	0.000555862	0.0302754
seq.8011.96	Q6ZNF0	Iron/zinc purple acid phosphatase-like protein	0.880142	0.000565077	0.0305441
seq.12333.87	P49247	Ribose-5-phosphate isomerase	1.1247	0.000590321	0.0316687
seq.5837.49	P42702	Leukemia inhibitory factor receptor	1.14725	0.000606291	0.0320723
seq.10938.13	P19256	Lymphocyte function-associated antigen 3	1.13216	0.000612027	0.0320723
seq.12692.56	Q8TEK3	Histone-lysine N-methyltransferase, H3 lysine-79 specific	1.11674	0.000612109	0.0320723
seq.7787.25	A6NI73	Leukocyte immunoglobulin-like receptor subfamily A member 5	1.1558	0.000615824	0.0320723
seq.10576.7	Q6UX71	Plexin domain-containing protein 2:Extracellular domain	1.1371	0.000636508	0.0329093
seq.23547.21	O75764	Transcription elongation factor A protein 3	1.1149	0.000659065	0.0338304
seq.5124.62	Q9UMF0	Intercellular adhesion molecule 5	1.14889	0.000695988	0.0352869
seq.5703.26	Q99784	Noelin	1.12567	0.00069733	0.0352869
seq.20927.43	P13984	General transcription factor IIF subunit 2	1.121	0.000705831	0.0354655
seq.7922.5	P35318	Adrenomedullin	1.13255	0.000721542	0.0360014
seq.18386.36	P35754	Glutaredoxin-1	1.15193	0.000754977	0.0371501
seq.8225.86	P29323	Ephrin type-B receptor 2	1.14374	0.000775555	0.0379012
seq.9219.70	Q9UMX5	Neudesin	1.12254	0.000785418	0.0381222
seq.20111.5	P80723	Brain acid soluble protein 1	1.12735	0.000797633	0.0381954
seq.15573.110	O14594	Neurocan core protein	0.869642	0.000810106	0.038534
seq.13943.38	Q9C005	Protein dpy-30 homolog	1.13419	0.000835714	0.0394889
seq.2681.23	P14210	Hepatocyte growth factor	1.11537	0.000882587	0.0414293
seq.6391.52	Q8N6C8	Leukocyte immunoglobulin-like receptor subfamily A member 3	1.13006	0.000912658	0.0425609
seq.8272.22	P56937	3-keto-steroid reductase:Cytoplasmic domain	0.884295	0.000920817	0.0426625
seq.4280.47	P25787	Proteasome subunit alpha type-2	1.11284	0.00094823	0.0433693
seq.14134.49	Q86SJ2	Amphoterin-induced protein 2	1.12292	0.000960398	0.0436461
seq.18823.52	Q8N257	Histone H2B type 3-B	1.10771	0.000974282	0.0439968
seq.8702.42	Q8IYS5	Osteoclast-associated immunoglobulin-like receptor	1.12153	0.000981371	0.0440383
seq.20091.138	P20827	Ephrin-A1	1.15006	0.000997374	0.0444766
seq.13931.22	O00233	26S proteasome non-ATPase regulatory subunit 9	1.11562	0.00101489	0.0449767
seq.25465.42	Q5VWP3	Muscular LMNA-interacting protein	1.12499	0.00102948	0.0453417
seq.4922.13	Q99731	C-C motif chemokine 19	1.1176	0.00104777	0.045864
seq.5457.5	Q5KU26	Collectin-12	1.12941	0.0010654	0.0463515
seq.4153.11	P01011	Alpha-1-antichymotrypsin complex	1.12946	0.00107499	0.0464116
seq.11436.6	Q16352	Alpha-internexin	1.12348	0.00107979	0.0464116
seq.7693.13	O14763	Tumor necrosis factor receptor superfamily member 10B	1.12824	0.00108755	0.046465
seq.2516.57	O00585	C-C motif chemokine 21	1.1251	0.00110339	0.0468611
seq.18831.6	Q96JA1	Leucine-rich repeats and immunoglobulin-like domains protein 1	1.14043	0.00113057	0.0477317
seq.9377.25	P21583	Kit ligand	0.866218	0.00113915	0.0477672
seq.12529.32	O75344	Inactive peptidyl-prolyl cis-trans isomerase FKBP6	0.869415	0.00114481	0.0477672
seq.9402.18	Q8N8Z6	Discoidin, CUB and LCCL domain-containing protein 1	1.1071	0.00117126	0.0481536
seq.11158.40	Q6ZP65	Bicaudal D-related protein 1	1.13877	0.00117431	0.0481536
seq.19614.8	P20061	Transcobalamin-1	1.12546	0.00118496	0.0482085
seq.15368.3	Q8N8U9	BMP-binding endothelial regulator protein	1.1227	0.00119751	0.0482085
seq.11270.17	Q8WYQ3	Coiled-coil-helix-coiled-coil-helix domain-containing protein 10, mitochondrial	1.11614	0.00119854	0.0482085
seq.9525.1	Q13308	Inactive tyrosine-protein kinase 7	1.13038	0.00120268	0.0482085

### Sheet: 9
Supplemental Table 9: Multivariable Adjustment for Single Protein Associations in CRIC (Visit 2)
First model includes PCE variables. Second model includes PCE variables and dialysis-related factors.
Adjusted for PCE variables: Age,Race, Sex, log(total cholesterol), log(HDL), SBP, Hypertension treatment, Diabetes, Current smoking			Regular Cox HR per log2			Fine-Gray Competing Risk HR per log2				Adjusted for PCE variables: Age,Race, Sex, log(total cholesterol), log(HDL), SBP, Hypertension treatment, Diabetes, Current smoking Dialysis-related factors: log(DBP), log(BMI), log(triglycerides), serum albumin, hemoglobin, log(time since dialysis initation), log(calcium), log(phosphate), log(PTH)			Regular Cox HR per log2			Fine-Gray Competing Risk HR per log2
AptName	UniProt	TargetFullName	HR	p	q (209tests)	HR	p	q (209tests)		AptName	UniProt	TargetFullName	HR	p	q (209tests)	HR	p	q (209tests)
seq.19132.1	Q5T653	39S ribosomal protein L2, mitochondrial	0.468319	0.00629486	0.00907327	0.504444	0.00856009	0.0129642		seq.7655.11	P16860	N-terminal pro-BNP	1.55225	5.24641e-09	1.09434e-06	1.41735	8.32251e-09	1.73941e-06
seq.8272.22	P56937	3-keto-steroid reductase:Cytoplasmic domain	0.319327	0.00159834	0.00338241	0.334389	0.000682213	0.00208964		seq.11109.56	Q4LDE5	Sushi, von Willebrand factor type A, EGF and pentraxin domain-containing protein 1:Sushi 15-18	2.24173	1.04722e-08	1.09434e-06	1.89756	1.34198e-07	1.40237e-05
seq.21286.29	P62913	60S ribosomal protein L11	2.33033	0.000627565	0.00168155	2.20307	0.000539538	0.00187939		seq.4155.3	P24821	Tenascin	1.82612	2.69084e-08	1.87462e-06	1.59535	2.89642e-07	2.01784e-05
seq.19183.164	P30050	60S ribosomal protein L12	1.45984	0.00713353	0.0100061	1.43287	0.00367136	0.00742043		seq.11178.21	Q4LDE5	Sushi, von Willebrand factor type A, EGF and pentraxin domain-containing protein 1:EGF-like domains 4-6	2.0193	5.61838e-08	2.93561e-06	1.74425	1.21866e-06	5.09402e-05
seq.6379.62	Q86TH1	ADAMTS-like protein 2	1.84971	0.00010787	0.000512383	1.7944	6.66588e-05	0.000605726		seq.7989.5	A1L170	Uncharacterized protein C1orf226	2.38297	1.45322e-07	6.07447e-06	2.05991	6.36271e-07	3.32452e-05
seq.18893.26	Q9Y653	Adhesion G-protein coupled receptor G1	1.26613	0.139094	0.140438	1.31907	0.0646548	0.0703794		seq.7008.13	P58658	Protein eva-1 homolog C:Cytoplasmic domain	2.1867	3.86819e-07	1.34742e-05	1.85728	2.64861e-05	0.000577337
seq.3554.24	Q15848	Adiponectin	1.55648	8.59911e-05	0.000486862	1.42489	0.000329165	0.00149555		seq.7131.8	P11597	Cholesteryl ester transfer protein	2.25911	1.25132e-06	3.73609e-05	1.87571	2.36502e-05	0.000577337
seq.7922.5	P35318	Adrenomedullin	1.85569	0.00610916	0.00899165	1.86479	0.00874915	0.0130612		seq.21707.15	Q5VWW1	Complement C1q-like protein 3	0.319957	2.60341e-06	6.80142e-05	0.469444	5.32045e-05	0.000757874
seq.4153.11	P01011	Alpha-1-antichymotrypsin complex	1.53293	0.00594431	0.00881106	1.39655	0.026136	0.0317582		seq.15475.4	P55058	Phospholipid transfer protein	2.7602	4.14254e-06	9.24387e-05	2.27332	3.04909e-05	0.000579328
seq.3580.25	P01009	Alpha-1-antitrypsin	1.54109	0.0644591	0.0676982	1.32089	0.191266	0.193403		seq.8080.24	Q1L6U9	Prostate-associated microseminoprotein	0.593746	4.42291e-06	9.24387e-05	0.627785	1.72339e-05	0.000521448
seq.11436.6	Q16352	Alpha-internexin	1.90234	0.00372226	0.0062127	1.81239	0.00207183	0.00451055		seq.5315.22	P45379	Troponin T, cardiac muscle	1.44524	1.24322e-05	0.000236212	1.38025	2.76238e-05	0.000577337
seq.16823.75	O95236	Apolipoprotein L3	1.61872	0.00217184	0.00428222	1.58557	0.00117564	0.0028907		seq.13731.14	P10643	Complement component C7	2.80242	1.51008e-05	0.000263006	2.46662	3.33504e-05	0.000580852
seq.12422.143	O15296	Arachidonate 15-lipoxygenase B	1.66308	0.00151622	0.00330095	1.61438	0.000735523	0.00219606		seq.10575.31	Q9UHX1	Poly(U)-binding-splicing factor PUF60	2.94511	2.01854e-05	0.00032452	2.78508	0.000136336	0.00137871
seq.5443.62	P01160	Atrial natriuretic factor	1.58829	0.00391145	0.00638666	1.3981	0.020109	0.0254714		seq.8885.6	Q8IZS8	Voltage-dependent calcium channel subunit alpha-2/delta-3	0.366824	2.34853e-05	0.000350602	0.447076	4.60481e-05	0.000740312
seq.3348.49	P13497	Bone morphogenetic protein 1	0.746355	0.00401778	0.00650943	0.785984	0.00802338	0.0124214		seq.2948.58	P10912	Growth hormone receptor	0.456581	3.97208e-05	0.000513734	0.52392	5.47778e-05	0.000757874
seq.14023.84	P21815	Bone sialoprotein 2	1.71285	4.77852e-05	0.000388461	1.54174	0.000434672	0.00172533		seq.12759.47	Q12906	Interleukin enhancer-binding factor 3	2.46494	4.14489e-05	0.000513734	2.14995	0.000158823	0.00144322
seq.18882.7	Q9H4D0	Calsyntenin-2	1.66838	0.000497015	0.00152759	1.52354	0.00130557	0.00313636		seq.8464.31	Q2I0M5	R-spondin-4	2.39892	4.22175e-05	0.000513734	1.86424	0.00193249	0.00568859
seq.20221.26	Q08493	cAMP-specific 3',5'-cyclic phosphodiesterase 4C	1.57047	0.000323849	0.00110958	1.48841	0.000352706	0.00150525		seq.19376.74	P40261	Nicotinamide N-methyltransferase	2.01493	4.42451e-05	0.000513734	1.85941	7.24028e-05	0.000890128
seq.14091.42	O75828	Carbonyl reductase [NADPH] 3	0.601812	5.6516e-06	9.8432e-05	0.645873	1.02575e-05	0.000171989		seq.24926.9	Q92945	Far upstream element-binding protein 2	2.29645	6.28566e-05	0.000691423	2.03026	0.000385373	0.00226728
seq.3061.61	P07858	Cathepsin B	1.68392	0.0107779	0.013652	1.58312	0.0112985	0.0160371		seq.16593.3	Q13158	FAS-associated death domain protein	0.275709	6.82192e-05	0.00071289	0.296485	1.74648e-05	0.000521448
seq.5508.62	P07339	Cathepsin D	1.51756	0.00698283	0.0098609	1.52544	0.0020358	0.00447875		seq.11287.14	P00167	Cytochrome b5	1.90165	9.00812e-05	0.000865753	1.78162	0.000285611	0.0020308
seq.4922.13	Q99731	C-C motif chemokine 19	1.63097	0.00374546	0.0062127	1.49342	0.0132508	0.0176396		seq.24948.79	Q8WXF1	Paraspeckle component 1	3.00248	9.55692e-05	0.000865753	2.32663	0.000357994	0.00226728
seq.3600.2	Q13231	Chitotriosidase-1	1.08761	0.300563	0.300563	1.15506	0.0636623	0.0700285		seq.14091.42	O75828	Carbonyl reductase [NADPH] 3	0.621274	9.79007e-05	0.000865753	0.655712	0.000118005	0.00137017
seq.22954.10	O15247	Chloride intracellular channel protein 2	1.3838	0.0222883	0.0258791	1.27878	0.0903132	0.0943773		seq.8795.48	P02786	Transferrin receptor protein 1:Extracellular domain	1.61204	9.99212e-05	0.000865753	1.48119	0.000728478	0.00317683
seq.7131.8	P11597	Cholesteryl ester transfer protein	2.26019	2.86234e-07	8.54612e-06	1.88495	5.7478e-06	0.000131488		seq.6217.23	O00391	Sulfhydryl oxidase 1	2.61028	0.000104956	0.000865753	2.21968	0.000316321	0.00213262
seq.8239.223	P06276	Cholinesterase	0.443361	0.000152247	0.000624656	0.485771	0.000253892	0.00126342		seq.16780.6	P0DMV8	Heat shock 70 kDa protein 1A	2.14453	0.000107701	0.000865753	1.96652	0.000134865	0.00137871
seq.3362.61	Q9BU40	Chordin-like protein 1	1.26769	0.130934	0.13284	1.18053	0.260877	0.260877		seq.14023.84	P21815	Bone sialoprotein 2	1.71739	0.000113739	0.000875092	1.55085	0.000625279	0.00310035
seq.5626.20	Q99895	Chymotrypsin-C	0.452102	0.00366973	0.0062127	0.442908	0.00149691	0.00347616		seq.4297.62	Q9HCB6	Spondin-1	2.25125	0.00011964	0.000875092	2.2108	0.000145127	0.00137871
seq.6281.51	Q16842	CMP-N-acetylneuraminate-beta-galactosamide-alpha-2,3-sialyltransferase 2	1.79029	0.0029459	0.00530771	1.69496	0.00323577	0.00663017		seq.3807.1	Q9GZV9	Fibroblast growth factor 23	1.27244	0.000121704	0.000875092	1.2019	0.000819071	0.00323285
seq.11270.17	Q8WYQ3	Coiled-coil-helix-coiled-coil-helix domain-containing protein 10, mitochondrial	1.73575	0.000457667	0.00144928	1.68482	0.00034688	0.00150525		seq.9870.17	P23381	Tryptophan--tRNA ligase, cytoplasmic	2.00246	0.000125611	0.000875092	1.72929	0.00202242	0.00580532
seq.8974.172	P39059	Collagen alpha-1(XV) chain	0.675425	0.011703	0.0144729	0.673071	0.0122346	0.016497		seq.6433.57	Q96MK3	Pseudokinase FAM20A	3.27521	0.000139731	0.000924203	3.06018	0.000181959	0.00158456
seq.7251.64	Q9BXJ4	Complement C1q tumor necrosis factor-related protein 3	0.377698	1.17238e-05	0.000163352	0.40045	4.8363e-05	0.000467596		seq.3339.33	P35442	Thrombospondin-2	1.59421	0.000141505	0.000924203	1.44908	0.00365947	0.00871247
seq.21707.15	Q5VWW1	Complement C1q-like protein 3	0.37493	2.09974e-05	0.000208974	0.49792	0.000225415	0.00117779		seq.12988.49	Q01844	RNA-binding protein EWS	2.05453	0.000155872	0.000977847	1.81466	0.00140655	0.00459326
seq.3186.2	P06681	Complement C2	2.44843	0.00305678	0.0054604	2.32103	0.00470866	0.00870895		seq.6379.62	Q86TH1	ADAMTS-like protein 2	1.9027	0.000164322	0.000977847	1.80603	0.000275935	0.0020308
seq.2381.52	P01031	Complement C5	4.42058	0.000405503	0.00134524	4.07961	0.000510253	0.00187939		seq.11614.29	P84090	Enhancer of rudimentary homolog	2.10352	0.000165202	0.000977847	1.76798	0.00109818	0.00409385
seq.13731.14	P10643	Complement component C7	3.07225	6.4172e-07	1.67649e-05	2.67993	1.44855e-06	5.04579e-05		seq.12987.12	Q16629	Serine/arginine-rich splicing factor 7	2.15079	0.000168433	0.000977847	1.91283	0.00052435	0.00280998
seq.13722.105	P02748	Complement component C9	2.22273	0.00157293	0.00338241	1.76489	0.0150639	0.0196772		seq.5903.91	P11142	Heat shock cognate 71 kDa protein	2.02007	0.000186006	0.00105068	1.83417	0.000142521	0.00137871
seq.7885.17	Q9BXR6	Complement factor H-related protein 5	1.40725	0.00929746	0.0123376	1.39739	0.00623469	0.0105939		seq.6556.5	Q9UJA9	Ectonucleotide pyrophosphatase/phosphodiesterase family member 5	0.56238	0.000194772	0.00106631	0.697682	0.00125139	0.0042184
seq.4337.49	P02741	C-reactive protein	1.3097	0.00262074	0.00480469	1.27282	0.0039766	0.00773307		seq.6036.78	Q5JZY3	Ephrin type-A receptor 10	1.63224	0.000198977	0.00106631	1.42808	0.00245712	0.00641922
seq.16818.200	Q9H5V8	CUB domain-containing protein 1	1.39415	0.0085439	0.0116711	1.38231	0.00898725	0.0133164		seq.5128.53	Q96DU3	SLAM family member 6	2.53787	0.000208453	0.00108917	2.20394	0.000775208	0.00317683
seq.5730.60	O95715	C-X-C motif chemokine 14	1.95585	0.0110296	0.0138867	1.97381	0.00372796	0.00742043		seq.19243.2	Q9UHV9	Prefoldin subunit 2	2.53178	0.000226267	0.00115341	2.1541	0.000379364	0.00226728
seq.9188.119	Q07325	C-X-C motif chemokine 9	1.36762	0.00616434	0.00900942	1.33579	0.00799206	0.0124214		seq.2692.74	P14555	Phospholipase A2, membrane associated	1.46947	0.000264496	0.00131618	1.36528	0.00050698	0.00278839
seq.15492.1	Q9NZV1	Cysteine-rich motor neuron 1 protein:Extracellular domain	2.37277	0.00502026	0.00755685	1.7219	0.0417844	0.0474616		seq.11462.8	O43251	RNA binding protein fox-1 homolog 2	1.79476	0.000271341	0.00131884	1.61616	0.00113604	0.00409385
seq.11287.14	P00167	Cytochrome b5	1.99456	8.69189e-06	0.000139739	1.84292	2.70237e-05	0.000347695		seq.15594.47	Q92743	Serine protease HTRA1	2.16547	0.000286918	0.00136286	2.08213	0.0011067	0.00409385
seq.4314.12	Q9H773	dCTP pyrophosphatase 1	1.54528	0.0128381	0.0157833	1.59422	0.00904752	0.0133164		seq.21286.29	P62913	60S ribosomal protein L11	2.6303	0.000297414	0.00138132	2.40248	0.000652706	0.00310035
seq.6546.41	Q9UBU2	Dickkopf-related protein 2	1.70263	0.0337719	0.0369958	1.39054	0.144302	0.147117		seq.9377.25	P21583	Kit ligand	0.491137	0.000311286	0.00140712	0.528742	0.00076698	0.00317683
seq.9402.18	Q8N8Z6	Discoidin, CUB and LCCL domain-containing protein 1	2.74702	0.00235037	0.0045484	2.46474	0.0019944	0.00443435		seq.11557.3	Q9HCE7	E3 ubiquitin-protein ligase SMURF1	3.06396	0.000316434	0.00140712	2.29376	0.00281069	0.00707751
seq.18400.52	Q6NS38	DNA oxidative demethylase ALKBH2	1.80183	0.00089123	0.00219744	1.74309	0.000265323	0.00128959		seq.20221.26	Q08493	cAMP-specific 3',5'-cyclic phosphodiesterase 4C	1.62182	0.000333499	0.00145211	1.51485	0.000723588	0.00317683
seq.12554.10	O75771	DNA repair protein RAD51 homolog 4	0.742073	0.0512618	0.0541097	0.720739	0.0216203	0.0272208		seq.7251.64	Q9BXJ4	Complement C1q tumor necrosis factor-related protein 3	0.428479	0.000349738	0.00149174	0.43276	0.000281171	0.0020308
seq.24958.3	P48382	DNA-binding protein RFX5	1.83803	0.00243437	0.00459328	1.82663	0.00229729	0.00494984		seq.16758.96	P51858	Hepatoma-derived growth factor	1.87804	0.000375652	0.00157022	1.73059	0.00158528	0.00509729
seq.11557.3	Q9HCE7	E3 ubiquitin-protein ligase SMURF1	3.53032	3.05555e-05	0.000277657	2.57383	0.00037234	0.00155638		seq.2381.52	P01031	Complement C5	4.52625	0.000415974	0.00170468	4.1171	0.00064225	0.00310035
seq.6556.5	Q9UJA9	Ectonucleotide pyrophosphatase/phosphodiesterase family member 5	0.528456	2.88309e-05	0.000273894	0.673853	0.000241786	0.00123252		seq.19590.46	P35247	Pulmonary surfactant-associated protein D	1.39206	0.000427791	0.00171939	1.27163	0.00385297	0.00896139
seq.8480.29	Q12805	EGF-containing fibulin-like extracellular matrix protein 1	2.00666	0.000846028	0.00213036	1.84836	0.000764175	0.00221295		seq.3805.16	Q9NQ30	Endothelial cell-specific molecule 1	1.72698	0.000517795	0.00204187	1.57468	0.00163728	0.00516621
seq.3805.16	Q9NQ30	Endothelial cell-specific molecule 1	1.81178	5.85774e-05	0.000424551	1.64835	0.000128937	0.000857956		seq.18175.65	Q99536	Synaptic vesicle membrane protein VAT-1 homolog	1.52896	0.000591854	0.00229069	1.54233	5.8019e-05	0.000757874
seq.6495.14	P05305	Endothelin-1	3.08624	0.00136951	0.00304498	2.50057	0.00426987	0.00811275		seq.21604.2	O60888	Protein CutA	2.48673	0.000614178	0.00229877	2.15114	0.00280097	0.00707751
seq.11614.29	P84090	Enhancer of rudimentary homolog	1.88113	0.000654101	0.00173047	1.65691	0.00165591	0.00380313		seq.5581.28	Q08830	Fibrinogen-like protein 1	1.4918	0.000633655	0.00229877	1.39504	0.00294516	0.00728799
seq.6036.78	Q5JZY3	Ephrin type-A receptor 10	1.63488	7.61366e-05	0.000486862	1.43294	0.000812464	0.00223428		seq.11205.10	P26010	Integrin beta-7	1.99725	0.000633664	0.00229877	1.83046	0.00109269	0.00409385
seq.8225.86	P29323	Ephrin type-B receptor 2	1.73884	0.00844674	0.0116143	1.55571	0.0221056	0.0275004		seq.11270.17	Q8WYQ3	Coiled-coil-helix-coiled-coil-helix domain-containing protein 10, mitochondrial	1.7506	0.000647535	0.00229877	1.71053	0.000466454	0.00263483
seq.11836.144	Q08345	Epithelial discoidin domain-containing receptor 1	2.30313	0.000893697	0.00219744	2.2675	8.55247e-05	0.000682955		seq.20217.26	Q03252	Lamin-B2	1.81335	0.000648935	0.00229877	1.76021	0.0020277	0.00580532
seq.24926.9	Q92945	Far upstream element-binding protein 2	2.01043	0.000263202	0.000965074	1.84214	0.00107572	0.00274378		seq.8888.33	A6NGZ8	Small integral membrane protein 9	0.415185	0.000667648	0.00232564	0.45113	0.000359114	0.00226728
seq.16593.3	Q13158	FAS-associated death domain protein	0.25587	1.63538e-05	0.000179891	0.27551	2.5329e-06	7.56253e-05		seq.20988.63	Q8TA86	Retinitis pigmentosa 9 protein	1.65747	0.000742612	0.00253229	1.55224	0.00116571	0.00409604
seq.5581.28	Q08830	Fibrinogen-like protein 1	1.5187	0.000120175	0.000558148	1.42338	0.00074657	0.00219765		seq.25480.21	Q9BSL1	Ubiquitin-associated domain-containing protein 1	1.52413	0.000751205	0.00253229	1.35823	0.00324647	0.00788968
seq.3807.1	Q9GZV9	Fibroblast growth factor 23	1.25384	5.26979e-05	0.000407921	1.18218	0.000471125	0.00182343		seq.2765.4	O95390|O14793	Growth/differentiation factor 11/8	0.540575	0.000808619	0.00268256	0.608324	0.00185206	0.00552974
seq.15585.304	Q9UBX5	Fibulin-5	2.18978	0.00109934	0.0025816	2.04026	0.00112905	0.00280919		seq.8239.223	P06276	Cholinesterase	0.45323	0.000902698	0.00294787	0.499968	0.00166509	0.00516621
seq.20066.19	Q13467	Frizzled-5	1.73696	0.00200434	0.00402795	1.61997	0.00746971	0.012009		seq.25270.3	P29590	Probable transcription factor PML	2.21644	0.000922044	0.00296473	2.12443	0.0011759	0.00409604
seq.20927.43	P13984	General transcription factor IIF subunit 2	3.47098	0.00228736	0.00446783	3.26179	0.000681018	0.00208964		seq.4337.49	P02741	C-reactive protein	1.37579	0.000951686	0.00301367	1.31896	0.00215565	0.00608826
seq.17456.53	Q8NBJ4	Golgi membrane protein 1	1.39155	0.0209266	0.0247099	1.36932	0.0293492	0.0346552		seq.25465.42	Q5VWP3	Muscular LMNA-interacting protein	2.29121	0.00102009	0.00318209	2.14388	0.00113609	0.00409385
seq.2948.58	P10912	Growth hormone receptor	0.45342	1.62434e-06	3.08624e-05	0.531656	6.92042e-06	0.000131488		seq.13692.154	O95388	WNT1-inducible-signaling pathway protein 1	0.601125	0.00104965	0.00322613	0.603848	0.000253442	0.0020308
seq.10978.39	P01242	Growth hormone variant	1.36731	0.000285822	0.00102994	1.33819	9.64347e-05	0.000719816		seq.17145.1	P05109|P06702	Protein S100-A8/A9 heterodimer	1.95353	0.00108271	0.00327951	1.90628	0.000225991	0.00188928
seq.2765.4	O95390|O14793	Growth/differentiation factor 11/8	0.506789	0.000126042	0.000572668	0.583868	0.000437523	0.00172533		seq.11436.6	Q16352	Alpha-internexin	2.20095	0.00112727	0.0033657	2.02948	0.00076149	0.00317683
seq.9830.109	Q9UKW4	Guanine nucleotide exchange factor VAV3	0.591744	0.00477086	0.00744111	0.646742	0.00797834	0.0124214		seq.15573.110	O14594	Neurocan core protein	0.684605	0.0011588	0.00341112	0.746528	0.0060357	0.0121294
seq.16780.6	P0DMV8	Heat shock 70 kDa protein 1A	2.13453	5.89089e-05	0.000424551	1.92336	8.82286e-05	0.000682955		seq.4342.10	P05362	Intercellular adhesion molecule 1	1.60235	0.00123293	0.00357892	1.59743	0.000819814	0.00323285
seq.5903.91	P11142	Heat shock cognate 71 kDa protein	2.0176	8.23864e-05	0.000486862	1.84709	3.44188e-05	0.000378607		seq.10866.60	Q6IN85	Serine/threonine-protein phosphatase 4 regulatory subunit 3A	1.65091	0.00126394	0.00361869	1.5477	0.00236579	0.00629914
seq.9021.1	Q96D42	Hepatitis A virus cellular receptor 1 (KIM-1)	1.14184	0.0922591	0.094986	1.1422	0.065416	0.0708391		seq.3554.24	Q15848	Adiponectin	1.49655	0.00130634	0.00368952	1.38765	0.00366841	0.00871247
seq.5134.52	Q8TDQ0	Hepatitis A virus cellular receptor 2	1.68563	0.00950014	0.0124876	1.46436	0.0283411	0.034071		seq.17364.8	P08579	U2 small nuclear ribonucleoprotein B''	1.53037	0.0013959	0.00387854	1.52584	0.000693696	0.00317683
seq.2681.23	P14210	Hepatocyte growth factor	1.82289	0.00209609	0.00417221	1.60129	0.00699475	0.0114211		seq.18882.7	Q9H4D0	Calsyntenin-2	1.62232	0.00141038	0.00387854	1.47794	0.00385897	0.00896139
seq.16758.96	P51858	Hepatoma-derived growth factor	1.84695	0.00026021	0.000965074	1.70049	0.000689881	0.00208964		seq.8272.22	P56937	3-keto-steroid reductase:Cytoplasmic domain	0.305671	0.00142971	0.00388064	0.320338	0.000604736	0.00308268
seq.22468.54	P0C0S8	Histone H2A type 1	1.31394	0.00997955	0.0128749	1.29898	0.0119322	0.0164936		seq.6281.51	Q16842	CMP-N-acetylneuraminate-beta-galactosamide-alpha-2,3-sialyltransferase 2	1.9707	0.00155423	0.00416454	1.80089	0.00571906	0.0116243
seq.22402.12	Q96QV6	Histone H2A type 1-A	1.2149	0.051004	0.0541097	1.2333	0.0315304	0.0368149		seq.5586.66	Q9UNW1	Multiple inositol polyphosphate phosphatase 1	1.9765	0.00159546	0.0042209	1.85563	0.00170559	0.00516621
seq.22403.13	O60814	Histone H2B type 1-K	1.248	0.0300145	0.0335457	1.27416	0.0146601	0.0192703		seq.5703.26	Q99784	Noelin	1.98204	0.0016576	0.00430284	1.6806	0.00869102	0.0160745
seq.14143.8	Q16778	Histone H2B type 2-E	1.21464	0.0476878	0.0511116	1.23461	0.0314791	0.0368149		seq.8480.29	Q12805	EGF-containing fibulin-like extracellular matrix protein 1	1.99816	0.00166761	0.00430284	1.77223	0.00475023	0.0104505
seq.18823.52	Q8N257	Histone H2B type 3-B	1.22305	0.0286155	0.0321539	1.2429	0.0184416	0.023646		seq.20927.43	P13984	General transcription factor IIF subunit 2	3.81361	0.00175713	0.00447853	3.56735	0.000581354	0.00303758
seq.12529.32	O75344	Inactive peptidyl-prolyl cis-trans isomerase FKBP6	0.413165	0.000967843	0.00232057	0.402872	7.28055e-05	0.000634014		seq.18400.52	Q6NS38	DNA oxidative demethylase ALKBH2	1.77821	0.00180814	0.00455303	1.75079	0.000390536	0.00226728
seq.13741.36	P08833	Insulin-like growth factor-binding protein 1	1.2728	0.00430522	0.00686864	1.21433	0.00824827	0.0125831		seq.20956.13	Q9NQP4	Prefoldin subunit 4	2.17331	0.0018575	0.00460958	1.78143	0.0070039	0.0135625
seq.2570.72	P18065	Insulin-like growth factor-binding protein 2	1.55395	0.000145063	0.000624656	1.38727	0.00049728	0.00187939		seq.15585.304	Q9UBX5	Fibulin-5	2.18304	0.00187471	0.00460958	2.00917	0.00238101	0.00629914
seq.3320.49	Q16270	Insulin-like growth factor-binding protein 7	2.08948	0.00121234	0.00278439	1.75385	0.00782936	0.0123965		seq.13722.105	P02748	Complement component C9	2.19661	0.00202389	0.00491851	1.70846	0.0214522	0.0311584
seq.11205.10	P26010	Integrin beta-7	1.81886	0.00135945	0.00304498	1.71191	0.00107651	0.00274378		seq.6504.65	Q9Y4K0	Lysyl oxidase homolog 2	2.50892	0.00209674	0.00503701	2.08995	0.00410294	0.00942324
seq.7145.1	Q06033	Inter-alpha-trypsin inhibitor heavy chain H3	1.81457	0.00182014	0.00380409	1.64463	0.00399604	0.00773307		seq.8011.96	Q6ZNF0	Iron/zinc purple acid phosphatase-like protein	0.348096	0.00224623	0.0053348	0.34335	0.00120525	0.00412946
seq.4342.10	P05362	Intercellular adhesion molecule 1	1.65148	0.000321024	0.00110958	1.61604	0.000322113	0.00149555		seq.12529.32	O75344	Inactive peptidyl-prolyl cis-trans isomerase FKBP6	0.432247	0.00230112	0.00540375	0.415812	0.000291502	0.0020308
seq.5124.62	Q9UMF0	Intercellular adhesion molecule 5	1.91506	0.000624429	0.00168155	1.59956	0.00647071	0.0108367		seq.21182.8	Q8WW01	tRNA-splicing endonuclease subunit Sen15	1.79158	0.00236397	0.00548965	1.61909	0.00485787	0.010576
seq.12759.47	Q12906	Interleukin enhancer-binding factor 3	2.47172	1.52547e-05	0.000177124	2.13926	4.08404e-05	0.000426782		seq.9294.45	P55001	Microfibrillar-associated protein 2	0.633102	0.00248089	0.00569787	0.663433	0.0062383	0.0124172
seq.2991.9	P14778	Interleukin-1 receptor type 1	1.58027	0.000977082	0.00232057	1.44088	0.00479772	0.00871933		seq.9402.18	Q8N8Z6	Discoidin, CUB and LCCL domain-containing protein 1	2.83447	0.00273777	0.0062195	2.57184	0.00274275	0.00707699
seq.4234.8	Q01638	Interleukin-1 receptor-like 1	1.38167	0.000525398	0.00156266	1.32606	0.000792532	0.00221295		seq.24958.3	P48382	DNA-binding protein RFX5	1.85653	0.00302841	0.00680578	1.87404	0.00296402	0.00728799
seq.3073.51	O95998	Interleukin-18-binding protein	1.56561	0.00626975	0.00907327	1.32446	0.0645854	0.0703794		seq.12422.143	O15296	Arachidonate 15-lipoxygenase B	1.63159	0.00306906	0.00682376	1.60355	0.00168254	0.00516621
seq.2573.20	P05231	Interleukin-6	1.99265	0.0103724	0.0132996	2.04182	0.00370356	0.00742043		seq.2570.72	P18065	Insulin-like growth factor-binding protein 2	1.4599	0.00310352	0.00682774	1.30848	0.0126185	0.0214412
seq.2620.4	P40189	Interleukin-6 receptor subunit beta	1.58194	0.0653652	0.0683067	1.46531	0.123386	0.127033		seq.5124.62	Q9UMF0	Intercellular adhesion molecule 5	1.78524	0.00332853	0.00724648	1.4749	0.0373932	0.0494631
seq.3447.64	P10145	Interleukin-8	1.63761	0.00902687	0.0121717	1.51821	0.0185649	0.0236589		seq.4234.8	Q01638	Interleukin-1 receptor-like 1	1.33037	0.00341392	0.00735577	1.28704	0.00551301	0.0115222
seq.8011.96	Q6ZNF0	Iron/zinc purple acid phosphatase-like protein	0.328503	0.000691353	0.00180616	0.335413	0.000414928	0.00170039		seq.13631.1	Q15291	Retinoblastoma-binding protein 5	3.81634	0.0035471	0.00756474	3.73149	0.00129594	0.00429922
seq.22378.2	O76011	Keratin 34	1.52198	0.000829342	0.00211381	1.3301	0.00914067	0.0133594		seq.5852.6	P80511	Protein S100-A12	1.38064	0.00373877	0.00789296	1.32163	0.00563482	0.0116243
seq.9377.25	P21583	Kit ligand	0.534845	0.000553288	0.00156266	0.54898	0.000668334	0.00208964		seq.3152.57	P20333	Tumor necrosis factor receptor superfamily member 1B	1.78221	0.00395185	0.00820113	1.51132	0.0300634	0.0411262
seq.20217.26	Q03252	Lamin-B2	1.59053	0.00472359	0.00742279	1.59345	0.00563031	0.00974375		seq.19183.164	P30050	60S ribosomal protein L12	1.52714	0.00400754	0.00820113	1.48306	0.00229018	0.00626493
seq.13133.73	Q8N2S1	Latent-transforming growth factor beta-binding protein 4	1.69534	0.00986407	0.0128049	1.4689	0.0573915	0.0634647		seq.12663.1	Q16762	Thiosulfate sulfurtransferase	1.35758	0.0040484	0.00820113	1.30245	0.0107765	0.0192504
seq.18831.6	Q96JA1	Leucine-rich repeats and immunoglobulin-like domains protein 1	1.58472	0.0234374	0.0270631	1.70947	0.00233062	0.00497041		seq.7922.5	P35318	Adrenomedullin	1.98317	0.00404852	0.00820113	1.97179	0.00749004	0.0142311
seq.16763.11	O14960	Leukocyte cell-derived chemotaxin-2	0.662341	0.000943161	0.0022921	0.708178	0.00448616	0.00844691		seq.2991.9	P14778	Interleukin-1 receptor type 1	1.53231	0.00408094	0.00820113	1.40924	0.0153935	0.024748
seq.6391.52	Q8N6C8	Leukocyte immunoglobulin-like receptor subfamily A member 3	1.26152	0.00160219	0.00338241	1.22011	0.00467175	0.00870895		seq.7145.1	Q06033	Inter-alpha-trypsin inhibitor heavy chain H3	1.78691	0.00418089	0.00832196	1.58536	0.0109298	0.0193587
seq.8766.29	A6NI73	Leukocyte immunoglobulin-like receptor subfamily A member 5	1.54505	0.0235678	0.0270641	1.3553	0.094201	0.0979503		seq.11836.144	Q08345	Epithelial discoidin domain-containing receptor 1	2.12316	0.00450539	0.00874422	2.12958	0.000733171	0.00317683
seq.5091.28	Q8N423	Leukocyte immunoglobulin-like receptor subfamily B member 2	1.52146	0.0339866	0.0369958	1.46504	0.0397279	0.0456216		seq.22468.54	P0C0S8	Histone H2A type 1	1.3756	0.00451499	0.00874422	1.35357	0.00859436	0.0160377
seq.3074.6	P18428	Lipopolysaccharide-binding protein	1.30322	0.0824917	0.0853503	1.26024	0.13205	0.135286		seq.3320.49	Q16270	Insulin-like growth factor-binding protein 7	1.93297	0.00451854	0.00874422	1.63032	0.0244445	0.0347545
seq.3311.27	O75015	Low affinity immunoglobulin gamma Fc region receptor III-B	1.62197	0.00488966	0.00751426	1.56252	0.00594928	0.0101918		seq.5626.20	Q99895	Chymotrypsin-C	0.455786	0.00470639	0.00902418	0.457356	0.00230813	0.00626493
seq.10938.13	P19256	Lymphocyte function-associated antigen 3	1.70671	0.00487383	0.00751426	1.49005	0.0245937	0.0302358		seq.5654.70	Q96JJ7	Protein disulfide-isomerase TMX3	1.65577	0.0049806	0.00946315	1.5235	0.00906112	0.016612
seq.6504.65	Q9Y4K0	Lysyl oxidase homolog 2	2.34108	0.00275418	0.00500543	1.99599	0.00498701	0.00883293		seq.3186.2	P06681	Complement C2	2.35374	0.00504563	0.00950033	2.24271	0.0071404	0.0136912
seq.2637.77	P22897	Macrophage mannose receptor 1	1.35791	0.0955847	0.0974497	1.38478	0.0709844	0.0760808		seq.2681.23	P14210	Hepatocyte growth factor	1.75469	0.00526363	0.00982231	1.51247	0.0255819	0.0361258
seq.4496.60	P39900	Macrophage metalloelastase	1.18968	0.0927495	0.0950227	1.16831	0.106698	0.110396		seq.22527.4	Q53GG5	PDZ and LIM domain protein 3	1.40261	0.00536145	0.00991631	1.29633	0.0384848	0.050587
seq.12488.9	Q9ULC4	Malignant T-cell-amplified sequence 1	0.76058	0.0305251	0.0339348	0.761067	0.0113564	0.0160371		seq.6391.52	Q8N6C8	Leukocyte immunoglobulin-like receptor subfamily A member 3	1.22414	0.00571602	0.0104721	1.18834	0.0122165	0.0209283
seq.23173.3	P01033	Metalloproteinase inhibitor 1	1.77179	0.00261956	0.00480469	1.54967	0.0155844	0.0202307		seq.4314.12	Q9H773	dCTP pyrophosphatase 1	1.65596	0.00576214	0.0104721	1.69826	0.00544751	0.0115003
seq.9294.45	P55001	Microfibrillar-associated protein 2	0.658061	0.00197038	0.00399816	0.68894	0.00488543	0.00880219		seq.20066.19	Q13467	Frizzled-5	1.69348	0.0061798	0.0110624	1.59451	0.0196927	0.0292843
seq.23621.326	Q9Y5L4	Mitochondrial import inner membrane translocase subunit Tim13	0.580424	0.000626171	0.00168155	0.622253	0.000960815	0.00257449		seq.16823.75	O95236	Apolipoprotein L3	1.55858	0.00619282	0.0110624	1.52799	0.00475016	0.0104505
seq.8969.49	P08571	Monocyte differentiation antigen CD14	2.12414	0.00139107	0.00306034	2.16171	0.000526401	0.00187939		seq.16763.11	O14960	Leukocyte cell-derived chemotaxin-2	0.690953	0.00643076	0.0113114	0.72859	0.0136662	0.0230341
seq.5586.66	Q9UNW1	Multiple inositol polyphosphate phosphatase 1	2.085	0.000509685	0.00154383	1.92204	0.000532029	0.00187939		seq.3083.71	Q9HAV5	Tumor necrosis factor receptor superfamily member 27	1.45543	0.00644046	0.0113114	1.26772	0.0626797	0.0744321
seq.25465.42	Q5VWP3	Muscular LMNA-interacting protein	2.29584	0.000544963	0.00156266	2.12398	0.000629854	0.00205687		seq.5542.22	O14786	Neuropilin-1	1.81268	0.00663497	0.0115249	1.60475	0.0192447	0.0289363
seq.13624.17	O95544	NAD kinase	1.46874	0.00792874	0.0110474	1.4239	0.00945859	0.0136334		seq.7019.13	O75326	Semaphorin-7A	1.70847	0.00667229	0.0115249	1.61393	0.0167208	0.0262755
seq.17495.141	Q9NTG7	NAD-dependent protein deacetylase sirtuin-3, mitochondrial	0.563552	0.00932701	0.0123376	0.582382	0.00674544	0.0111008		seq.5441.67	P19429	Troponin I, cardiac muscle	1.81836	0.00680039	0.0116498	1.60142	0.0285251	0.0396937
seq.8958.51	O00533	Neural cell adhesion molecule L1-like protein	1.84814	0.0339197	0.0369958	1.62159	0.0506389	0.0565964		seq.22378.2	O76011	Keratin 34	1.44993	0.00747555	0.0126082	1.26205	0.0609236	0.0727602
seq.15573.110	O14594	Neurocan core protein	0.722941	0.00353458	0.00605514	0.770972	0.0120698	0.0164936		seq.9244.27	P50897	Palmitoyl-protein thioesterase 1	1.72071	0.00748046	0.0126082	1.57757	0.021468	0.0311584
seq.7179.69	O94856	Neurofascin	1.67646	0.0112787	0.0140418	1.66656	0.00564112	0.00974375		seq.6645.53	Q15063	Periostin	1.46956	0.00780598	0.0130516	1.47068	0.00543333	0.0115003
seq.5542.22	O14786	Neuropilin-1	1.82204	0.0044243	0.00700514	1.63936	0.0140527	0.0185887		seq.8702.42	Q8IYS5	Osteoclast-associated immunoglobulin-like receptor	2.5681	0.00801988	0.0133028	1.96771	0.0506663	0.0622898
seq.19376.74	P40261	Nicotinamide N-methyltransferase	1.99722	1.90784e-05	0.00019937	1.87702	1.06979e-05	0.000171989		seq.19602.36	P17535	Transcription factor jun-D	2.1748	0.00819248	0.0134821	2.25909	0.0022313	0.0062179
seq.5703.26	Q99784	Noelin	2.07217	0.000429797	0.00140355	1.78111	0.00273356	0.00565657		seq.5730.60	O95715	C-X-C motif chemokine 14	2.07956	0.00837619	0.0136767	2.025	0.00572871	0.0116243
seq.7655.11	P16860	N-terminal pro-BNP	1.54504	4.54521e-10	9.49949e-08	1.41652	6.80995e-11	1.42328e-08		seq.6495.14	P05305	Endothelin-1	2.65045	0.00846916	0.0137214	2.21674	0.0273088	0.0383056
seq.13655.34	P19338	Nucleolin	2.16243	0.0104813	0.0133573	1.98578	0.0103484	0.0148137		seq.10978.39	P01242	Growth hormone variant	1.27352	0.0089058	0.0143178	1.26761	0.00441273	0.00991677
seq.8702.42	Q8IYS5	Osteoclast-associated immunoglobulin-like receptor	2.95433	0.00127296	0.00289184	2.27705	0.00812808	0.012491		seq.21688.50	P13612|P05556	Very Late Antigen-4	1.46565	0.00927269	0.0147938	1.34266	0.0389536	0.0508831
seq.9244.27	P50897	Palmitoyl-protein thioesterase 1	1.61334	0.0147092	0.0177701	1.53793	0.0283654	0.034071		seq.13624.17	O95544	NAD kinase	1.46973	0.0094898	0.0150255	1.42719	0.0110246	0.0193626
seq.24948.79	Q8WXF1	Paraspeckle component 1	2.92551	7.66576e-05	0.000486862	2.32935	8.52356e-05	0.000682955		seq.8969.49	P08571	Monocyte differentiation antigen CD14	1.9429	0.00969663	0.0152376	2.0488	0.00507183	0.010928
seq.19158.1	Q15004	PCNA-associated factor	1.42312	0.00817096	0.0113095	1.31798	0.0219726	0.0274986		seq.3061.61	P07858	Cathepsin B	1.72076	0.0103551	0.0161508	1.57146	0.0180662	0.0275701
seq.22527.4	Q53GG5	PDZ and LIM domain protein 3	1.37143	0.00501083	0.00755685	1.27802	0.0288911	0.0343082		seq.23621.326	Q9Y5L4	Mitochondrial import inner membrane translocase subunit Tim13	0.648119	0.0106075	0.016422	0.684688	0.0165517	0.0262069
seq.6645.53	Q15063	Periostin	1.52689	0.00195926	0.00399816	1.51797	0.00198396	0.00443435		seq.22403.13	O60814	Histone H2B type 1-K	1.31668	0.0108123	0.0166159	1.3482	0.00686233	0.0135304
seq.2692.74	P14555	Phospholipase A2, membrane associated	1.49607	9.79986e-05	0.00048766	1.39777	0.000110985	0.000773194		seq.18823.52	Q8N257	Histone H2B type 3-B	1.28447	0.0109114	0.0166458	1.30824	0.0112595	0.0196103
seq.15475.4	P55058	Phospholipid transfer protein	2.84371	8.0812e-07	1.87663e-05	2.39041	4.70894e-06	0.000123021		seq.23173.3	P01033	Metalloproteinase inhibitor 1	1.64424	0.0113775	0.0172312	1.45801	0.0463263	0.0579773
seq.4152.58	P03952	Plasma kallikrein	0.501261	0.0112872	0.0140418	0.585787	0.0286573	0.0342249		seq.7179.69	O94856	Neurofascin	1.69493	0.0121481	0.018118	1.66636	0.00995612	0.0179382
seq.10576.7	Q6UX71	Plexin domain-containing protein 2:Extracellular domain	1.87068	0.00910535	0.0121988	1.81151	0.0117745	0.0164057		seq.7885.17	Q9BXR6	Complement factor H-related protein 5	1.39116	0.0121582	0.018118	1.38153	0.00700839	0.0135625
seq.10575.31	Q9UHX1	Poly(U)-binding-splicing factor PUF60	2.70473	3.77513e-05	0.000328751	2.59386	0.000186467	0.00102557		seq.8814.33	Q6NUJ1	Proactivator polypeptide-like 1	0.721758	0.0122232	0.018118	0.839357	0.130697	0.141532
seq.3216.2	P01833	Polymeric immunoglobulin receptor	1.36915	0.00422347	0.00679005	1.32819	0.00268731	0.00565657		seq.7693.13	O14763	Tumor necrosis factor receptor superfamily member 10B	1.93182	0.0123959	0.0182447	1.65142	0.0558865	0.0675329
seq.19243.2	Q9UHV9	Prefoldin subunit 2	2.60598	8.85204e-05	0.000486862	2.20276	0.000168113	0.000949609		seq.10613.33	Q6P4E1	Protein CASC4	1.82653	0.0126501	0.0184885	1.90967	0.0121786	0.0209283
seq.20956.13	Q9NQP4	Prefoldin subunit 4	2.42032	0.000208074	0.000805322	1.92917	0.00142035	0.00333544		seq.19132.1	Q5T653	39S ribosomal protein L2, mitochondrial	0.491204	0.0130251	0.0189044	0.51572	0.0141525	0.0236629
seq.8814.33	Q6NUJ1	Proactivator polypeptide-like 1	0.696319	0.00345965	0.00597576	0.799075	0.0489491	0.0550019		seq.9830.109	Q9UKW4	Guanine nucleotide exchange factor VAV3	0.627589	0.0139477	0.020104	0.672155	0.0177733	0.0275157
seq.25270.3	P29590	Probable transcription factor PML	2.17306	0.000825833	0.00211381	2.10444	0.000832078	0.0022585		seq.5092.51	P78504	Protein jagged-1:Extracellular domain	1.73161	0.0146247	0.0209353	1.65605	0.023588	0.0337663
seq.8080.24	Q1L6U9	Prostate-associated microseminoprotein	0.666447	9.251e-05	0.00048688	0.690874	0.000110632	0.000773194		seq.9188.119	Q07325	C-X-C motif chemokine 9	1.34897	0.0147936	0.0210331	1.3306	0.0143977	0.0236939
seq.10613.33	Q6P4E1	Protein CASC4	1.70511	0.0164121	0.0197133	1.79687	0.0121547	0.0164956		seq.3216.2	P01833	Polymeric immunoglobulin receptor	1.32045	0.0151309	0.0212239	1.28837	0.0151699	0.0246293
seq.21604.2	O60888	Protein CutA	2.73254	8.64709e-05	0.000486862	2.32783	0.000573416	0.00194871		seq.3311.27	O75015	Low affinity immunoglobulin gamma Fc region receptor III-B	1.52809	0.0151309	0.0212239	1.46917	0.0197564	0.0292843
seq.5654.70	Q96JJ7	Protein disulfide-isomerase TMX3	1.86111	0.000307265	0.00108845	1.6881	0.000514487	0.00187939		seq.8974.172	P39059	Collagen alpha-1(XV) chain	0.664681	0.0156226	0.0217675	0.657718	0.0143282	0.0236939
seq.23272.8	Q9BVM2	Protein DPCD	1.32126	0.00983374	0.0128049	1.21887	0.0379907	0.0438677		seq.19614.8	P20061	Transcobalamin-1	1.25395	0.0158193	0.0218381	1.19712	0.048776	0.0603206
seq.7008.13	P58658	Protein eva-1 homolog C:Cytoplasmic domain	2.20604	7.93631e-08	2.76448e-06	1.85208	6.90222e-06	0.000131488		seq.5701.81	P05452	Tetranectin	0.569956	0.0158823	0.0218381	0.633821	0.0320591	0.0435088
seq.5092.51	P78504	Protein jagged-1:Extracellular domain	1.81184	0.00638551	0.0091409	1.71809	0.0115983	0.0162688		seq.5443.62	P01160	Atrial natriuretic factor	1.50767	0.0160952	0.0219863	1.32909	0.0766044	0.0879688
seq.5852.6	P80511	Protein S100-A12	1.39196	0.00245403	0.00459328	1.32546	0.00510045	0.00895793		seq.17495.141	Q9NTG7	NAD-dependent protein deacetylase sirtuin-3, mitochondrial	0.557036	0.0164794	0.0223649	0.580748	0.0157854	0.0251844
seq.7223.60	Q99584	Protein S100-A13	1.16486	0.0740073	0.0769529	1.1548	0.0723386	0.0771366		seq.13655.34	P19338	Nucleolin	2.11007	0.016599	0.0223818	1.93798	0.0216178	0.0311594
seq.17145.1	P05109|P06702	Protein S100-A8/A9 heterodimer	2.05516	0.000240005	0.000912018	1.98615	4.92206e-05	0.000467596		seq.2573.20	P05231	Interleukin-6	1.97407	0.0176416	0.0236352	1.97038	0.00951921	0.0173001
seq.5364.7	Q01105	Protein SET	0.428057	0.0177891	0.0212453	0.39043	0.00479342	0.00871933		seq.15492.1	Q9NZV1	Cysteine-rich motor neuron 1 protein:Extracellular domain	2.17595	0.0183963	0.0244894	1.57668	0.117239	0.129645
seq.9361.7	Q9Y5I4	Protocadherin alpha-C2	1.78724	0.00369565	0.0062127	1.68159	0.00494036	0.00882508		seq.22402.12	Q96QV6	Histone H2A type 1-A	1.27534	0.0204758	0.0270012	1.29271	0.0180723	0.0275701
seq.6433.57	Q96MK3	Pseudokinase FAM20A	3.17691	9.55123e-05	0.00048688	2.99879	0.000146976	0.000903473		seq.19158.1	Q15004	PCNA-associated factor	1.36706	0.0205416	0.0270012	1.27759	0.0422257	0.0541422
seq.19590.46	P35247	Pulmonary surfactant-associated protein D	1.40735	0.000197089	0.000792147	1.27624	0.00198704	0.00443435		seq.10938.13	P19256	Lymphocyte function-associated antigen 3	1.58276	0.0208311	0.0272107	1.37097	0.105731	0.118169
seq.20988.63	Q8TA86	Retinitis pigmentosa 9 protein	1.65546	0.000379795	0.00128028	1.54593	0.00077321	0.00221295		seq.8225.86	P29323	Ephrin type-B receptor 2	1.62631	0.0211676	0.0274784	1.4621	0.0483336	0.0601293
seq.13631.1	Q15291	Retinoblastoma-binding protein 5	3.29215	0.00649869	0.00923964	3.18703	0.00272671	0.00565657		seq.23272.8	Q9BVM2	Protein DPCD	1.28277	0.0218221	0.0281531	1.18136	0.0753058	0.0879268
seq.13565.2	Q08999	Retinoblastoma-like protein 2	1.43495	0.0195033	0.0231602	1.36072	0.0356714	0.0414184		seq.14143.8	Q16778	Histone H2B type 2-E	1.26385	0.022883	0.0293408	1.28702	0.0210692	0.0310103
seq.11462.8	O43251	RNA binding protein fox-1 homolog 2	1.82543	7.78152e-05	0.000486862	1.62964	0.000352906	0.00150525		seq.22954.10	O15247	Chloride intracellular channel protein 2	1.37467	0.0237361	0.030249	1.2656	0.0764187	0.0879688
seq.12988.49	Q01844	RNA-binding protein EWS	1.98166	0.000103755	0.000504297	1.77251	0.000578085	0.00194871		seq.5364.7	Q01105	Protein SET	0.410471	0.0253184	0.0320699	0.360985	0.00773505	0.0145642
seq.16614.27	Q2MKA7	R-spondin-1	1.45034	0.0275354	0.0311076	1.34522	0.0689513	0.0742826		seq.17456.53	Q8NBJ4	Golgi membrane protein 1	1.42063	0.0257429	0.0321046	1.37497	0.041352	0.0536805
seq.8464.31	Q2I0M5	R-spondin-4	2.55135	9.80966e-07	2.05022e-05	1.96416	3.11125e-05	0.00036125		seq.15515.2	P0DJI8	Serum amyloid A-1 protein	1.13888	0.0257968	0.0321046	1.11268	0.0459181	0.0578126
seq.7019.13	O75326	Semaphorin-7A	1.70495	0.00578343	0.00863384	1.62474	0.0131481	0.0176151		seq.4152.58	P03952	Plasma kallikrein	0.533827	0.0258066	0.0321046	0.627015	0.0677585	0.0800086
seq.15594.47	Q92743	Serine protease HTRA1	1.98897	0.000484187	0.00151037	1.97204	0.00121285	0.00294752		seq.13133.73	Q8N2S1	Latent-transforming growth factor beta-binding protein 4	1.63383	0.0261875	0.0323857	1.42129	0.122801	0.134374
seq.12987.12	Q16629	Serine/arginine-rich splicing factor 7	2.08884	0.000152428	0.000624656	1.8823	0.00015824	0.000944921		seq.4922.13	Q99731	C-C motif chemokine 19	1.47751	0.0265719	0.0326678	1.38819	0.0512673	0.06266
seq.10866.60	Q6IN85	Serine/threonine-protein phosphatase 4 regulatory subunit 3A	1.60078	0.00120251	0.00278439	1.52437	0.00111944	0.00280919		seq.3447.64	P10145	Interleukin-8	1.53868	0.0283535	0.0346543	1.44908	0.0438995	0.0559452
seq.15515.2	P0DJI8	Serum amyloid A-1 protein	1.13447	0.0257607	0.0292608	1.10832	0.0537825	0.0597901		seq.13565.2	Q08999	Retinoblastoma-like protein 2	1.44256	0.0288535	0.0347659	1.33611	0.0559004	0.0675329
seq.5128.53	Q96DU3	SLAM family member 6	2.60758	6.09421e-05	0.000424563	2.30033	0.000166675	0.000949609		seq.12488.9	Q9ULC4	Malignant T-cell-amplified sequence 1	0.723654	0.0290445	0.0347659	0.722773	0.0186454	0.0282383
seq.18930.28	O94813	Slit homolog 2 protein	1.43263	0.0455906	0.0493701	1.46688	0.0412358	0.0470944		seq.5508.62	P07339	Cathepsin D	1.45009	0.0291081	0.0347659	1.46348	0.0173932	0.0271282
seq.8888.33	A6NGZ8	Small integral membrane protein 9	0.425817	0.000611293	0.00168155	0.455276	0.000216067	0.0011579		seq.3348.49	P13497	Bone morphogenetic protein 1	0.790707	0.0291102	0.0347659	0.821421	0.03596	0.0478704
seq.4297.62	Q9HCB6	Spondin-1	2.38294	1.51918e-05	0.000177124	2.30394	2.82814e-05	0.000347695		seq.9361.7	Q9Y5I4	Protocadherin alpha-C2	1.58485	0.0313354	0.0372108	1.54562	0.0301067	0.0411262
seq.6217.23	O00391	Sulfhydryl oxidase 1	2.70798	1.39777e-05	0.000177124	2.3442	1.18185e-05	0.000176434		seq.10576.7	Q6UX71	Plexin domain-containing protein 2:Extracellular domain	1.66159	0.0324747	0.0383458	1.63785	0.0336673	0.0451055
seq.11178.21	Q4LDE5	Sushi, von Willebrand factor type A, EGF and pentraxin domain-containing protein 1:EGF-like domains 4-6	1.92082	4.11751e-08	1.72112e-06	1.71124	2.7534e-07	1.15092e-05		seq.4153.11	P01011	Alpha-1-antichymotrypsin complex	1.40991	0.0336588	0.0395208	1.29397	0.102753	0.115459
seq.11109.56	Q4LDE5	Sushi, von Willebrand factor type A, EGF and pentraxin domain-containing protein 1:Sushi 15-18	2.17371	1.97065e-09	2.05933e-07	1.87539	7.95653e-09	8.31457e-07		seq.15540.6	P08670	Vimentin	1.4535	0.0348813	0.0407273	1.46098	0.0152018	0.0246293
seq.18175.65	Q99536	Synaptic vesicle membrane protein VAT-1 homolog	1.44126	0.00246147	0.00459328	1.46873	0.000282267	0.00134077		seq.18831.6	Q96JA1	Leucine-rich repeats and immunoglobulin-like domains protein 1	1.55005	0.0386749	0.0449058	1.69289	0.00426214	0.00968246
seq.15449.33	Q96H15	T-cell immunoglobulin and mucin domain-containing protein 4	1.26392	0.0505931	0.0539488	1.21192	0.0790188	0.0838321		seq.16818.200	Q9H5V8	CUB domain-containing protein 1	1.30184	0.0409098	0.0472384	1.30089	0.0443839	0.0562196
seq.7100.31	P06729	T-cell surface antigen CD2	1.17473	0.00502585	0.00755685	1.15253	0.00743867	0.012009		seq.5134.52	Q8TDQ0	Hepatitis A virus cellular receptor 2	1.54974	0.0415847	0.0477539	1.33407	0.135045	0.145245
seq.4155.3	P24821	Tenascin	1.81729	2.96551e-09	2.06597e-07	1.60912	1.48263e-08	1.0329e-06		seq.3073.51	O95998	Interleukin-18-binding protein	1.41445	0.0421052	0.0480873	1.2083	0.233393	0.240292
seq.5701.81	P05452	Tetranectin	0.532624	0.00338911	0.0059027	0.599572	0.00873895	0.0130612		seq.13741.36	P08833	Insulin-like growth factor-binding protein 1	1.21806	0.0426404	0.0484339	1.17615	0.0796713	0.0909907
seq.12663.1	Q16762	Thiosulfate sulfurtransferase	1.34899	0.0033496	0.00588291	1.30845	0.00754626	0.0120394		seq.7100.31	P06729	T-cell surface antigen CD2	1.12295	0.0591214	0.0667912	1.11051	0.0761189	0.0879688
seq.3339.33	P35442	Thrombospondin-2	1.57875	8.38952e-05	0.000486862	1.4589	0.00133109	0.00316134		seq.5091.28	Q8N423	Leukocyte immunoglobulin-like receptor subfamily B member 2	1.4562	0.0606281	0.0681251	1.40482	0.0751731	0.0879268
seq.19614.8	P20061	Transcobalamin-1	1.2621	0.00887365	0.0120428	1.20436	0.0259322	0.0316949		seq.3074.6	P18428	Lipopolysaccharide-binding protein	1.361	0.0652703	0.0726468	1.30528	0.116762	0.129645
seq.19602.36	P17535	Transcription factor jun-D	1.96526	0.0142644	0.0173329	2.06452	0.00384292	0.00757707		seq.5070.76	O95407	Tumor necrosis factor receptor superfamily member 6B	1.71557	0.0653473	0.0726468	1.53866	0.135516	0.145245
seq.22797.20	Q16514	Transcription initiation factor TFIID subunit 12	1.19066	0.146798	0.147504	1.13689	0.252823	0.254039		seq.12554.10	O75771	DNA repair protein RAD51 homolog 4	0.744633	0.0714665	0.0786464	0.714721	0.0286782	0.0396937
seq.8795.48	P02786	Transferrin receptor protein 1:Extracellular domain	1.61342	4.83253e-05	0.000388461	1.47375	0.000644337	0.00207179		seq.12501.10	O75347	Tubulin-specific chaperone A	1.31285	0.0714967	0.0786464	1.33712	0.033449	0.0451022
seq.9185.15	P04155	Trefoil factor 1	1.20882	0.024636	0.0281362	1.14524	0.083174	0.0873536		seq.8766.29	A6NI73	Leukocyte immunoglobulin-like receptor subfamily A member 5	1.43044	0.0733517	0.0802644	1.26788	0.222125	0.230965
seq.9266.1	Q9NP99	Triggering receptor expressed on myeloid cells 1	1.31059	0.0334217	0.0369584	1.23188	0.0822828	0.086854		seq.9266.1	Q9NP99	Triggering receptor expressed on myeloid cells 1	1.27057	0.0751013	0.0817509	1.19491	0.175536	0.186229
seq.21182.8	Q8WW01	tRNA-splicing endonuclease subunit Sen15	1.9604	0.000204599	0.000805322	1.72389	0.000603609	0.00200245		seq.9021.1	Q96D42	Hepatitis A virus cellular receptor 1 (KIM-1)	1.14921	0.0800045	0.086637	1.15689	0.0420855	0.0541422
seq.5441.67	P19429	Troponin I, cardiac muscle	1.86291	0.00386391	0.00635872	1.6225	0.0226405	0.0279992		seq.6546.41	Q9UBU2	Dickkopf-related protein 2	1.56207	0.0920558	0.0991735	1.32935	0.254539	0.259506
seq.5315.22	P45379	Troponin T, cardiac muscle	1.41671	1.0034e-05	0.000149794	1.35677	1.83297e-05	0.000255394		seq.15449.33	Q96H15	T-cell immunoglobulin and mucin domain-containing protein 4	1.22348	0.0990882	0.106202	1.17853	0.152693	0.162821
seq.9870.17	P23381	Tryptophan--tRNA ligase, cytoplasmic	1.89765	0.000147937	0.000624656	1.68319	0.000992802	0.00262653		seq.9185.15	P04155	Trefoil factor 1	1.15281	0.100901	0.107594	1.0983	0.244437	0.250428
seq.12501.10	O75347	Tubulin-specific chaperone A	1.41654	0.0140932	0.0172251	1.41699	0.00648126	0.0108367		seq.18893.26	Q9Y653	Adhesion G-protein coupled receptor G1	1.30887	0.103243	0.109532	1.33684	0.0595463	0.0715241
seq.7693.13	O14763	Tumor necrosis factor receptor superfamily member 10B	2.06909	0.00312493	0.00553484	1.79626	0.0164714	0.0212502		seq.8958.51	O00533	Neural cell adhesion molecule L1-like protein	1.63765	0.107706	0.11369	1.51561	0.0938574	0.106033
seq.8304.50	O00300	Tumor necrosis factor receptor superfamily member 11B	1.33597	0.047286	0.0509421	1.21294	0.191552	0.193403		seq.18930.28	O94813	Slit homolog 2 protein	1.35689	0.109232	0.114721	1.42916	0.0826237	0.0938497
seq.3152.57	P20333	Tumor necrosis factor receptor superfamily member 1B	1.9725	0.000444071	0.00142786	1.67068	0.00407064	0.00780518		seq.16614.27	Q2MKA7	R-spondin-1	1.3272	0.116804	0.12206	1.24683	0.230206	0.238184
seq.3083.71	Q9HAV5	Tumor necrosis factor receptor superfamily member 27	1.56187	0.000551963	0.00156266	1.34991	0.00922625	0.0133909		seq.2637.77	P22897	Macrophage mannose receptor 1	1.3258	0.136554	0.141989	1.33139	0.119092	0.131001
seq.5070.76	O95407	Tumor necrosis factor receptor superfamily member 6B	1.91812	0.0216302	0.0253972	1.70302	0.0450928	0.0509427		seq.4496.60	P39900	Macrophage metalloelastase	1.17081	0.141499	0.146403	1.14238	0.190634	0.200213
seq.17364.8	P08579	U2 small nuclear ribonucleoprotein B''	1.48129	0.00188951	0.00390998	1.47217	0.00100752	0.00263214		seq.3580.25	P01009	Alpha-1-antitrypsin	1.44768	0.149388	0.153243	1.24058	0.373174	0.376779
seq.25480.21	Q9BSL1	Ubiquitin-associated domain-containing protein 1	1.56994	0.000140361	0.000624159	1.39437	0.000794122	0.00221295		seq.2620.4	P40189	Interleukin-6 receptor subunit beta	1.42905	0.149577	0.153243	1.35331	0.198779	0.207724
seq.7989.5	A1L170	Uncharacterized protein C1orf226	2.46623	1.8557e-08	9.69603e-07	2.10179	8.44166e-08	4.41077e-06		seq.8304.50	O00300	Tumor necrosis factor receptor superfamily member 11B	1.21309	0.213806	0.217978	1.11486	0.505887	0.508319
seq.21688.50	P13612|P05556	Very Late Antigen-4	1.546	0.00244665	0.00459328	1.42654	0.00672369	0.0111008		seq.7223.60	Q99584	Protein S100-A13	1.11115	0.245842	0.249422	1.11897	0.178221	0.188123
seq.15540.6	P08670	Vimentin	1.47665	0.0222368	0.0258791	1.44851	0.0120743	0.0164936		seq.22797.20	Q16514	Transcription initiation factor TFIID subunit 12	1.13898	0.270771	0.273387	1.10729	0.359691	0.364929
seq.8885.6	Q8IZS8	Voltage-dependent calcium channel subunit alpha-2/delta-3	0.422442	9.40241e-05	0.00048688	0.482721	0.000134629	0.000857956		seq.3362.61	Q9BU40	Chordin-like protein 1	1.16358	0.364362	0.366114	1.08763	0.601689	0.601689
seq.13692.154	O95388	WNT1-inducible-signaling pathway protein 1	0.591539	0.000537953	0.00156266	0.593474	0.000135467	0.000857956		seq.3600.2	Q13231	Chitotriosidase-1	1.05719	0.521723	0.521723	1.13971	0.123944	0.134919

### Sheet: 10
Supplemental Table 10: 5-year single protein associations for the composite CVD outcome in CRIC (Visit 2)
Unadjusted HR for composite outcome (5 year follow-up) are listed per median absolute deviation (MAD) and per log2 of protein, measured in relative fluourescent units.
			Regular Cox HR per MAD							Regular Cox HR per log2
			CRIC							CRIC
Aptamer	UniProt	Protein	HR	p	q (7135 tests)		Aptamer	UniProt	Protein	HR	p	q (7135 tests)
seq.7655.11	P16860	N-terminal pro-BNP	1.28124	2.18721e-12	8.32674e-09		seq.16751.15	P16860	Natriuretic peptides B	1.64878	5.6122e-13	4.00431e-09
seq.11109.56	Q4LDE5	Sushi, von Willebrand factor type A, EGF and pentraxin domain-containing protein 1:Sushi 15-18	1.24219	3.4924e-12	8.32674e-09		seq.11109.56	Q4LDE5	Sushi, von Willebrand factor type A, EGF and pentraxin domain-containing protein 1:Sushi 15-18	2.15817	9.41076e-12	2.23819e-08
seq.5738.25	P24821	Tenascin	1.31477	3.50108e-12	8.32674e-09		seq.8464.31	Q2I0M5	R-spondin-4	3.09626	3.07473e-11	5.48455e-08
seq.11178.21	Q4LDE5	Sushi, von Willebrand factor type A, EGF and pentraxin domain-containing protein 1:EGF-like domains 4-6	1.24551	1.85371e-11	1.88946e-08		seq.11178.21	Q4LDE5	Sushi, von Willebrand factor type A, EGF and pentraxin domain-containing protein 1:EGF-like domains 4-6	1.95312	9.55211e-11	1.36309e-07
seq.8464.31	Q2I0M5	R-spondin-4	1.25102	1.57268e-10	1.12211e-07		seq.7131.207	P24821	Tenascin	2.24411	1.45249e-10	1.70437e-07
seq.7008.13	P58658	Protein eva-1 homolog C:Cytoplasmic domain	1.32739	3.50425e-10	2.19372e-07		seq.7989.5	A1L170	Uncharacterized protein C1orf226	2.28222	7.34636e-08	4.06838e-05
seq.5581.28	Q08830	Fibrinogen-like protein 1	1.30506	3.68951e-10	2.19372e-07		seq.13731.14	P10643	Complement component C7	3.191	7.55245e-08	4.06838e-05
seq.13731.14	P10643	Complement component C7	1.25218	3.05191e-09	1.67503e-06		seq.5581.28	Q08830	Fibrinogen-like protein 1	1.80332	8.27237e-08	4.06838e-05
seq.3339.33	P35442	Thrombospondin-2	1.18732	9.37294e-08	4.4584e-05		seq.7008.13	P58658	Protein eva-1 homolog C:Cytoplasmic domain	2.05535	8.55302e-08	4.06838e-05
seq.5496.49	Q9HCB6	Spondin-1	1.22546	1.1885e-07	5.29997e-05		seq.2948.58	P10912	Growth hormone receptor	0.463126	1.59878e-07	7.12954e-05
seq.7989.5	A1L170	Uncharacterized protein C1orf226	1.17269	2.42683e-07	9.61968e-05		seq.4297.62	Q9HCB6	Spondin-1	2.59661	1.99636e-07	8.37884e-05
seq.8795.48	P02786	Transferrin receptor protein 1:Extracellular domain	1.21643	3.64961e-07	0.000137053		seq.8080.24	Q1L6U9	Prostate-associated microseminoprotein	0.607368	5.34946e-07	0.000212047
seq.19590.46	P35247	Pulmonary surfactant-associated protein D	1.19992	3.96534e-07	0.000141463		seq.19376.74	P40261	Nicotinamide N-methyltransferase	2.17026	5.69108e-07	0.000213715
seq.15594.47	Q92743	Serine protease HTRA1	1.2366	4.46721e-07	0.000143914		seq.15585.304	Q9UBX5	Fibulin-5	3.00745	1.30712e-06	0.00044411
seq.14091.42	O75828	Carbonyl reductase [NADPH] 3	0.799266	4.63914e-07	0.000143914		seq.5315.22	P45379	Troponin T, cardiac muscle	1.40683	2.23262e-06	0.000719044
seq.2692.74	P14555	Phospholipase A2, membrane associated	1.18219	5.68683e-07	0.000169065		seq.8795.48	P02786	Transferrin receptor protein 1:Extracellular domain	1.75357	2.31787e-06	0.000719044
seq.8080.24	Q1L6U9	Prostate-associated microseminoprotein	0.775794	7.53392e-07	0.000215018		seq.2692.74	P14555	Phospholipase A2, membrane associated	1.56238	5.65685e-06	0.00168173
seq.15585.304	Q9UBX5	Fibulin-5	1.22281	7.85517e-07	0.000215564		seq.4234.8	Q01638	Interleukin-1 receptor-like 1	1.51062	7.71613e-06	0.00220218
seq.2948.58	P10912	Growth hormone receptor	0.761474	9.79797e-07	0.00025892		seq.15594.47	Q92743	Serine protease HTRA1	2.37669	8.33846e-06	0.00228827
seq.19376.74	P40261	Nicotinamide N-methyltransferase	1.16934	1.04133e-06	0.000265353		seq.21182.8	Q8WW01	tRNA-splicing endonuclease subunit Sen15	2.11566	1.13851e-05	0.00290116
seq.4234.8	Q01638	Interleukin-1 receptor-like 1	1.18651	1.33059e-06	0.000327371		seq.5030.52	Q8IXJ6	NAD-dependent protein deacetylase sirtuin-2	0.485905	1.21679e-05	0.00299371
seq.6433.57	Q96MK3	Pseudokinase FAM20A	1.22005	2.31578e-06	0.00055077		seq.3339.33	P35442	Thrombospondin-2	1.6051	1.38166e-05	0.00327074
seq.5315.22	P45379	Troponin T, cardiac muscle	1.17688	3.73256e-06	0.00085909		seq.5443.62	P01160	Atrial natriuretic factor	1.8937	1.46301e-05	0.00327074
seq.10575.31	Q9UHX1	Poly(U)-binding-splicing factor PUF60	1.19603	4.10592e-06	0.000915491		seq.6433.57	Q96MK3	Pseudokinase FAM20A	3.75056	1.4669e-05	0.00327074
seq.14023.84	P21815	Bone sialoprotein 2	1.17828	4.48136e-06	0.000968924		seq.16593.3	Q13158	FAS-associated death domain protein	0.244687	1.66989e-05	0.00353835
seq.15475.4	P55058	Phospholipid transfer protein	1.21322	5.42931e-06	0.00113936		seq.14023.84	P21815	Bone sialoprotein 2	1.77023	1.68611e-05	0.00353835
seq.7131.8	P11597	Cholesteryl ester transfer protein	1.18851	8.44745e-06	0.00167424		seq.19590.46	P35247	Pulmonary surfactant-associated protein D	1.4438	1.93081e-05	0.00382947
seq.13741.36	P08833	Insulin-like growth factor-binding protein 1	1.24362	9.07092e-06	0.00174922		seq.2570.72	P18065	Insulin-like growth factor-binding protein 2	1.53677	1.93218e-05	0.00382947
seq.21604.2	O60888	Protein CutA	1.16837	1.22473e-05	0.00229757		seq.7131.8	P11597	Cholesteryl ester transfer protein	1.92167	2.1357e-05	0.00411844
seq.5443.62	P01160	Atrial natriuretic factor	1.1659	1.25585e-05	0.00229757		seq.14091.42	O75828	Carbonyl reductase [NADPH] 3	0.664124	2.78883e-05	0.00510213
seq.23173.3	P01033	Metalloproteinase inhibitor 1	1.15817	1.35654e-05	0.0024012		seq.21604.2	O60888	Protein CutA	2.92547	3.35609e-05	0.00598643
seq.13722.105	P02748	Complement component C9	1.23027	1.37981e-05	0.0024012		seq.12632.14	P18440	Arylamine N-acetyltransferase 1	0.242824	3.45875e-05	0.00601907
seq.5128.53	Q96DU3	SLAM family member 6	1.17742	1.75276e-05	0.00293457		seq.15475.4	P55058	Phospholipid transfer protein	2.38161	3.78548e-05	0.00643081
seq.5654.70	Q96JJ7	Protein disulfide-isomerase TMX3	1.18674	1.76855e-05	0.00293457		seq.10575.31	Q9UHX1	Poly(U)-binding-splicing factor PUF60	2.59019	4.83163e-05	0.00788074
seq.21182.8	Q8WW01	tRNA-splicing endonuclease subunit Sen15	1.17091	2.11384e-05	0.00342779		seq.3805.16	Q9NQ30	Endothelial cell-specific molecule 1	1.78828	4.85988e-05	0.00788074
seq.16593.3	Q13158	FAS-associated death domain protein	0.83035	2.43518e-05	0.00385848		seq.21707.15	Q5VWW1	Complement C1q-like protein 3	0.397903	5.07081e-05	0.00795733
seq.8819.3	P18065	Insulin-like growth factor-binding protein 2	1.22298	2.55199e-05	0.00385848		seq.6217.23	O00391	Sulfhydryl oxidase 1	2.46182	5.27812e-05	0.00801264
seq.7145.1	Q06033	Inter-alpha-trypsin inhibitor heavy chain H3	1.21628	2.5763e-05	0.00385848		seq.5701.81	P05452	Tetranectin	0.439661	5.54146e-05	0.00823715
seq.3805.16	Q9NQ30	Endothelial cell-specific molecule 1	1.17786	2.59576e-05	0.00385848		seq.12529.32	O75344	Inactive peptidyl-prolyl cis-trans isomerase FKBP6	0.334346	5.74644e-05	0.00836752
seq.8480.29	Q12805	EGF-containing fibulin-like extracellular matrix protein 1	1.16352	3.21446e-05	0.00468064		seq.8888.33	A6NGZ8	Small integral membrane protein 9	0.357112	6.1356e-05	0.00858382
seq.21707.15	Q5VWW1	Complement C1q-like protein 3	0.811234	3.48379e-05	0.00491849		seq.5128.53	Q96DU3	SLAM family member 6	2.59871	7.28578e-05	0.00988956
seq.18882.7	Q9H4D0	Calsyntenin-2	1.15243	3.51567e-05	0.00491849		seq.25465.42	Q5VWP3	Muscular LMNA-interacting protein	2.62484	7.35941e-05	0.00988956
seq.6217.23	O00391	Sulfhydryl oxidase 1	1.15464	3.85972e-05	0.00529599		seq.23173.3	P01033	Metalloproteinase inhibitor 1	2.07387	7.48474e-05	0.00988956
seq.2381.52	P01031	Complement C5	1.1806	4.08095e-05	0.00549388		seq.8480.29	Q12805	EGF-containing fibulin-like extracellular matrix protein 1	2.16888	7.85525e-05	0.0101904
seq.3320.49	Q16270	Insulin-like growth factor-binding protein 7	1.16659	4.30941e-05	0.005694		seq.23621.326	Q9Y5L4	Mitochondrial import inner membrane translocase subunit Tim13	0.547853	8.30769e-05	0.0105849
seq.7885.17	Q9BXR6	Complement factor H-related protein 5	1.17507	4.98608e-05	0.00646831		seq.12759.47	Q12906	Interleukin enhancer-binding factor 3	2.28126	8.91033e-05	0.010732
seq.9870.17	P23381	Tryptophan--tRNA ligase, cytoplasmic	1.17974	5.53564e-05	0.00705299		seq.5654.70	Q96JJ7	Protein disulfide-isomerase TMX3	1.96669	8.98137e-05	0.010732
seq.5091.28	Q8N423	Leukocyte immunoglobulin-like receptor subfamily B member 2	1.20932	5.84276e-05	0.0073137		seq.3320.49	Q16270	Insulin-like growth factor-binding protein 7	2.31948	9.02117e-05	0.010732
seq.25465.42	Q5VWP3	Muscular LMNA-interacting protein	1.16009	6.61579e-05	0.00813856		seq.7145.1	Q06033	Inter-alpha-trypsin inhibitor heavy chain H3	2.12638	9.02483e-05	0.010732
seq.5092.51	P78504	Protein jagged-1:Extracellular domain	1.16447	6.82918e-05	0.00824949		seq.5091.28	Q8N423	Leukocyte immunoglobulin-like receptor subfamily B member 2	2.23261	9.65845e-05	0.0112972
seq.8888.33	A6NGZ8	Small integral membrane protein 9	0.838501	7.3345e-05	0.00844059		seq.9830.109	Q9UKW4	Guanine nucleotide exchange factor VAV3	0.493717	0.00010417	0.0119242
seq.5030.52	Q8IXJ6	NAD-dependent protein deacetylase sirtuin-2	0.841621	7.76305e-05	0.00879196		seq.18882.7	Q9H4D0	Calsyntenin-2	1.69975	0.000105287	0.0119242
seq.4337.49	P02741	C-reactive protein	1.19569	8.01047e-05	0.00893043		seq.5441.67	P19429	Troponin I, cardiac muscle	2.27352	0.000110037	0.0122241
seq.12759.47	Q12906	Interleukin enhancer-binding factor 3	1.15564	8.30885e-05	0.00912056		seq.7885.17	Q9BXR6	Complement factor H-related protein 5	1.71378	0.000111362	0.0122241
seq.12632.14	P18440	Arylamine N-acetyltransferase 1	0.833653	8.55307e-05	0.00924639		seq.11557.3	Q9HCE7	E3 ubiquitin-protein ligase SMURF1	3.22384	0.000131496	0.0142155
seq.11287.14	P00167	Cytochrome b5	1.14388	9.23266e-05	0.00983209		seq.16818.200	Q9H5V8	CUB domain-containing protein 1	1.57929	0.000145355	0.0151447
seq.5701.81	P05452	Tetranectin	0.844167	0.000101127	0.0105597		seq.13722.105	P02748	Complement component C9	2.72284	0.000147437	0.0151447
seq.16818.200	Q9H5V8	CUB domain-containing protein 1	1.16118	0.000102119	0.0105597		seq.6391.52	Q8N6C8	Leukocyte immunoglobulin-like receptor subfamily A member 3	1.32197	0.00014796	0.0151447
seq.11557.3	Q9HCE7	E3 ubiquitin-protein ligase SMURF1	1.16759	0.000103928	0.0105932		seq.3083.71	Q9HAV5	Tumor necrosis factor receptor superfamily member 27	1.63629	0.00014898	0.0151447
seq.6391.52	Q8N6C8	Leukocyte immunoglobulin-like receptor subfamily A member 3	1.164	0.000107402	0.0107931		seq.6495.14	P05305	Endothelin-1	3.80297	0.000150704	0.0151447
seq.3216.2	P01833	Polymeric immunoglobulin receptor	1.15573	0.000121799	0.01207		seq.2381.52	P01031	Complement C5	5.22868	0.000170351	0.0167981
seq.9185.15	P04155	Trefoil factor 1	1.16717	0.000129441	0.012542		seq.11436.6	Q16352	Alpha-internexin	2.30187	0.000171866	0.0167981
seq.3083.71	Q9HAV5	Tumor necrosis factor receptor superfamily member 27	1.1771	0.000130078	0.012542		seq.13624.17	O95544	NAD kinase	1.76202	0.000174827	0.0168566
seq.12529.32	O75344	Inactive peptidyl-prolyl cis-trans isomerase FKBP6	0.838041	0.000132295	0.0125857		seq.24948.79	Q8WXF1	Paraspeckle component 1	2.79708	0.000183791	0.0174846
seq.22527.4	Q53GG5	PDZ and LIM domain protein 3	1.15432	0.000135236	0.0126962		seq.11462.8	O43251	RNA binding protein fox-1 homolog 2	1.73457	0.000203715	0.0191251
seq.20988.63	Q8TA86	Retinitis pigmentosa 9 protein	1.15637	0.000149272	0.0138319		seq.8239.223	P06276	Cholinesterase	0.464879	0.000207535	0.0192307
seq.7922.5	P35318	Adrenomedullin	1.15723	0.000152203	0.0139226		seq.9021.1	Q96D42	Hepatitis A virus cellular receptor 1 (KIM-1)	1.31917	0.000213401	0.0195207
seq.2991.9	P14778	Interleukin-1 receptor type 1	1.16466	0.000168952	0.0152592		seq.13741.36	P08833	Insulin-like growth factor-binding protein 1	1.37428	0.00021768	0.0196601
seq.10576.7	Q6UX71	Plexin domain-containing protein 2:Extracellular domain	1.16229	0.000178197	0.0158929		seq.11270.17	Q8WYQ3	Coiled-coil-helix-coiled-coil-helix domain-containing protein 10, mitochondrial	1.81562	0.000222715	0.0198634
seq.10613.33	Q6P4E1	Protein CASC4	1.1669	0.000184848	0.0162693		seq.9870.17	P23381	Tryptophan--tRNA ligase, cytoplasmic	1.8643	0.00023514	0.0205813
seq.9021.1	Q96D42	Hepatitis A virus cellular receptor 1 (KIM-1)	1.14341	0.000189134	0.0162693		seq.3378.49	P49862	Kallikrein-7	0.595741	0.000236534	0.0205813
seq.3074.6	P18428	Lipopolysaccharide-binding protein	1.17561	0.000189258	0.0162693		seq.12554.10	O75771	DNA repair protein RAD51 homolog 4	0.561302	0.000245715	0.0209904
seq.9830.109	Q9UKW4	Guanine nucleotide exchange factor VAV3	0.830133	0.000194745	0.0163941		seq.2765.4	O95390|O14793	Growth/differentiation factor 11/8	0.553774	0.000272872	0.0228959
seq.8766.29	A6NI73	Leukocyte immunoglobulin-like receptor subfamily A member 5	1.16898	0.000197276	0.0163941		seq.12987.12	Q16629	Serine/arginine-rich splicing factor 7	2.00546	0.00027597	0.0228959
seq.21545.51	Q8IVN3	Musculoskeletal embryonic nuclear protein 1	1.15236	0.000198634	0.0163941		seq.7638.30	Q12907	Vesicular integral-membrane protein VIP36	0.590369	0.000282426	0.0231622
seq.7223.60	Q99584	Protein S100-A13	1.13957	0.0001999	0.0163941		seq.2681.23	P14210	Hepatocyte growth factor	2.01525	0.000288648	0.0234035
seq.13624.17	O95544	NAD kinase	1.13017	0.000204512	0.0165691		seq.7922.5	P35318	Adrenomedullin	2.25446	0.000307696	0.0243983
seq.5441.67	P19429	Troponin I, cardiac muscle	1.13328	0.000208059	0.0165691		seq.18175.65	Q99536	Synaptic vesicle membrane protein VAT-1 homolog	1.50383	0.000307757	0.0243983
seq.20217.26	Q03252	Lamin-B2	1.15088	0.000209	0.0165691		seq.5092.51	P78504	Protein jagged-1:Extracellular domain	2.14103	0.000343106	0.0268598
seq.24948.79	Q8WXF1	Paraspeckle component 1	1.14966	0.00021888	0.0171617		seq.7223.60	Q99584	Protein S100-A13	1.35697	0.000346336	0.0268598
seq.6495.14	P05305	Endothelin-1	1.14888	0.000229147	0.0177713		seq.4763.31	P43652	Afamin	0.464532	0.000350314	0.0268763
seq.4342.10	P05362	Intercellular adhesion molecule 1	1.17862	0.00023554	0.0180707		seq.21688.50	P13612|P05556	Very Late Antigen-4	1.67931	0.000369719	0.0280632
seq.21688.50	P13612|P05556	Very Late Antigen-4	1.15389	0.000238293	0.0180874		seq.2750.3	P02647	Apolipoprotein A-I	0.542269	0.000379679	0.0285159
seq.5108.72	Q9UM47	Neurogenic locus notch homolog protein 3	1.16501	0.000263026	0.0197546		seq.20217.26	Q03252	Lamin-B2	1.84637	0.000384063	0.0285447
seq.11462.8	O43251	RNA binding protein fox-1 homolog 2	1.14057	0.000265895	0.0197621		seq.3216.2	P01833	Polymeric immunoglobulin receptor	1.46472	0.000405877	0.0298549
seq.2681.23	P14210	Hepatocyte growth factor	1.13267	0.000273755	0.0200413		seq.12501.10	O75347	Tubulin-specific chaperone A	1.63143	0.000412865	0.0299567
seq.12501.10	O75347	Tubulin-specific chaperone A	1.14959	0.000280036	0.0200413		seq.3152.57	P20333	Tumor necrosis factor receptor superfamily member 1B	2.02315	0.000415656	0.0299567
seq.12488.9	Q9ULC4	Malignant T-cell-amplified sequence 1	0.849425	0.000280605	0.0200413		seq.10576.7	Q6UX71	Plexin domain-containing protein 2:Extracellular domain	2.11068	0.00043268	0.0308717
seq.3152.57	P20333	Tumor necrosis factor receptor superfamily member 1B	1.17582	0.000280888	0.0200413		seq.21382.70	Q9H777	Zinc phosphodiesterase ELAC protein 1	0.761567	0.000443816	0.0313528
seq.16823.75	O95236	Apolipoprotein L3	1.14564	0.000312688	0.0220894		seq.3447.64	P10145	Interleukin-8	1.94273	0.000450852	0.0315328
seq.12987.12	Q16629	Serine/arginine-rich splicing factor 7	1.13828	0.000344271	0.0240821		seq.6379.62	Q86TH1	ADAMTS-like protein 2	1.7507	0.000455203	0.0315328
seq.6645.53	Q15063	Periostin	1.15374	0.000357486	0.0247009		seq.7809.22	Q9BWV2	Spermatogenesis-associated protein 9	1.65701	0.000485065	0.0330287
seq.16614.27	Q2MKA7	R-spondin-1	1.15056	0.00036071	0.0247009		seq.9503.1	Q5H8A3	Neuromedin-S	0.413742	0.000486056	0.0330287
seq.11436.6	Q16352	Alpha-internexin	1.1425	0.000363504	0.0247009		seq.18907.97	P43629	Killer cell immunoglobulin-like receptor 3DL1	0.489745	0.00050691	0.0340461
seq.25480.21	Q9BSL1	Ubiquitin-associated domain-containing protein 1	1.13695	0.000374892	0.0252344		seq.11352.42	Q8WZ42	Titin	1.34961	0.000510573	0.0340461
seq.7693.13	O14763	Tumor necrosis factor receptor superfamily member 10B	1.15079	0.000396745	0.0264558		seq.10082.251	P07196	Neurofilament light polypeptide	1.74326	0.000523907	0.0346118
seq.6621.10	P04090	Prorelaxin H2	0.854661	0.00043371	0.0284243		seq.11287.14	P00167	Cytochrome b5	1.68383	0.000549824	0.0358847
seq.3580.25	P01009	Alpha-1-antitrypsin	1.17592	0.000434232	0.0284243		seq.10978.39	P01242	Growth hormone variant	1.33576	0.000553233	0.0358847
seq.22583.47	Q9BZM5	NKG2D ligand 2	1.15726	0.000444358	0.0288227		seq.22527.4	Q53GG5	PDZ and LIM domain protein 3	1.44902	0.000559735	0.0359794
seq.12554.10	O75771	DNA repair protein RAD51 homolog 4	0.849298	0.000451483	0.029021		seq.5108.72	Q9UM47	Neurogenic locus notch homolog protein 3	2.52151	0.000575544	0.0366652
seq.18930.28	O94813	Slit homolog 2 protein	1.13648	0.000460631	0.0293447		seq.17145.1	P05109|P06702	Protein S100-A8/A9 heterodimer	2.02331	0.000581943	0.0367448
seq.24967.4	Q08174	Protocadherin-1	1.12778	0.000495963	0.0313159		seq.8011.96	Q6ZNF0	Iron/zinc purple acid phosphatase-like protein	0.291665	0.000590296	0.0369453
seq.2816.50	P50895	Basal Cell Adhesion Molecule	1.13787	0.000504363	0.0314258		seq.13524.25	Q96MM7	Heparan-sulfate 6-O-sulfotransferase 2	1.82139	0.00060221	0.0372949
seq.17327.3	Q9BT09	Protein canopy homolog 3	1.13469	0.000506513	0.0314258		seq.15644.1	P43251	Biotinidase	0.447477	0.000606336	0.0372949
seq.11270.17	Q8WYQ3	Coiled-coil-helix-coiled-coil-helix domain-containing protein 10, mitochondrial	1.13371	0.000526476	0.0321424		seq.12488.9	Q9ULC4	Malignant T-cell-amplified sequence 1	0.665504	0.000650722	0.0394949
seq.2620.4	P40189	Interleukin-6 receptor subunit beta	1.14955	0.000527073	0.0321424		seq.2573.20	P05231	Interleukin-6	2.51669	0.000656719	0.0394949
seq.4763.31	P43652	Afamin	0.860141	0.000568915	0.0344		seq.20988.63	Q8TA86	Retinitis pigmentosa 9 protein	1.6035	0.000665649	0.0394949
seq.3447.64	P10145	Interleukin-8	1.12531	0.00058972	0.0353584		seq.18842.24	P62837	Ubiquitin-conjugating enzyme E2 D2	0.411576	0.000672451	0.0394949
seq.2637.77	P22897	Macrophage mannose receptor 1	1.15968	0.000607471	0.0360483		seq.7251.64	Q9BXJ4	Complement C1q tumor necrosis factor-related protein 3	0.477842	0.000683731	0.0394949
seq.19175.18	P49006	MARCKS-related protein	1.17093	0.000611331	0.0360483		seq.18198.51	P09105	Hemoglobin subunit theta-1	3.03125	0.000685881	0.0394949
seq.23621.326	Q9Y5L4	Mitochondrial import inner membrane translocase subunit Tim13	0.844085	0.000627226	0.0366824		seq.4152.58	P03952	Plasma kallikrein	0.424205	0.000685987	0.0394949
seq.18400.52	Q6NS38	DNA oxidative demethylase ALKBH2	1.1157	0.000642424	0.0372658		seq.20078.6	P14649	Myosin light chain 6B	2.08914	0.000691141	0.0394949
seq.6379.62	Q86TH1	ADAMTS-like protein 2	1.12166	0.000653161	0.0375831		seq.19196.73	Q9BPY8	Homeodomain-only protein	1.78013	0.00069743	0.0394949
seq.9361.7	Q9Y5I4	Protocadherin alpha-C2	1.14943	0.000663832	0.0375943		seq.18400.52	Q6NS38	DNA oxidative demethylase ALKBH2	1.86493	0.00069953	0.0394949
seq.11352.42	Q8WZ42	Titin	1.13424	0.000664742	0.0375943		seq.18275.5	P50238	Cysteine-rich protein 1	0.62332	0.000702992	0.0394949
seq.7179.69	O94856	Neurofascin	1.13772	0.000669163	0.0375943		seq.3514.49	P24158	Myeloblastin	1.48658	0.000708781	0.039509
seq.5124.62	Q9UMF0	Intercellular adhesion molecule 5	1.15967	0.000675781	0.0376695		seq.24967.4	Q08174	Protocadherin-1	1.76875	0.000738131	0.0408261
seq.7891.45	P19224	UDP-glucuronosyltransferase 1-6	1.13449	0.000701426	0.0384557		seq.6621.10	P04090	Prorelaxin H2	0.468473	0.000750639	0.0410718
seq.10082.251	P07196	Neurofilament light polypeptide	1.14024	0.000703437	0.0384557		seq.8953.47	P51858	Hepatoma-derived growth factor	1.71786	0.000754086	0.0410718
seq.3073.51	O95998	Interleukin-18-binding protein	1.15827	0.000706054	0.0384557		seq.10613.33	Q6P4E1	Protein CASC4	2.13384	0.000778836	0.0420984
seq.7251.64	Q9BXJ4	Complement C1q tumor necrosis factor-related protein 3	0.86907	0.000746604	0.0403562		seq.8814.33	Q6NUJ1	Proactivator polypeptide-like 1	0.687306	0.000798446	0.0428339
seq.3730.81	P43489	Tumor necrosis factor receptor superfamily member 4	1.1403	0.000757132	0.0406176		seq.6036.78	Q5JZY3	Ephrin type-A receptor 10	1.50059	0.000808396	0.0430441
seq.19196.73	Q9BPY8	Homeodomain-only protein	1.13984	0.000771465	0.0410777		seq.4342.10	P05362	Intercellular adhesion molecule 1	1.58347	0.000819934	0.0433351
seq.18198.51	P09105	Hemoglobin subunit theta-1	1.1204	0.00078819	0.0414421		seq.17327.3	Q9BT09	Protein canopy homolog 3	1.33833	0.000904598	0.0474582
seq.24926.9	Q92945	Far upstream element-binding protein 2	1.1446	0.000800654	0.0414421		seq.9899.28	O43896	Kinesin-like protein KIF1C	2.32554	0.000935605	0.0487266
seq.15573.110	O14594	Neurocan core protein	0.856014	0.000804231	0.0414421		seq.13268.45	P41221	Protein Wnt-5a	0.631915	0.000963871	0.0498349
seq.8885.6	Q8IZS8	Voltage-dependent calcium channel subunit alpha-2/delta-3	0.859943	0.00081044	0.0414421
seq.17145.1	P05109|P06702	Protein S100-A8/A9 heterodimer	1.11404	0.00081194	0.0414421
seq.20078.6	P14649	Myosin light chain 6B	1.12492	0.000813159	0.0414421
seq.2765.4	O95390|O14793	Growth/differentiation factor 11/8	0.852373	0.000850317	0.0427395
seq.12381.26	P16152	Carbonyl reductase [NADPH] 1	1.13906	0.000850596	0.0427395
seq.5457.5	Q5KU26	Collectin-12	1.13873	0.000861841	0.0427522
seq.4153.11	P01011	Alpha-1-antichymotrypsin complex	1.14271	0.000864919	0.0427522
seq.7809.22	Q9BWV2	Spermatogenesis-associated protein 9	1.12382	0.000873428	0.0427522
seq.15644.1	P43251	Biotinidase	0.858976	0.000875091	0.0427522
seq.8304.50	O00300	Tumor necrosis factor receptor superfamily member 11B	1.15264	0.000880809	0.0427522
seq.18175.65	Q99536	Synaptic vesicle membrane protein VAT-1 homolog	1.14601	0.000931936	0.0446266
seq.8348.4	P29323	Ephrin type-B receptor 2	1.15426	0.000938438	0.0446384
seq.13427.66	Q9NR34	Mannosyl-oligosaccharide 1,2-alpha-mannosidase IC	1.14266	0.000973546	0.0457377
seq.11184.51	P10645	Chromogranin-A	1.13876	0.000974403	0.0457377
seq.15515.2	P0DJI8	Serum amyloid A-1 protein	1.11954	0.00100185	0.0464168
seq.7638.30	Q12907	Vesicular integral-membrane protein VIP36	0.859732	0.00103206	0.0473616
seq.5703.26	Q99784	Noelin	1.12726	0.00104978	0.0473616
seq.9266.1	Q9NP99	Triggering receptor expressed on myeloid cells 1	1.1492	0.00105003	0.0473616
seq.3554.24	Q15848	Adiponectin	1.13385	0.00105886	0.0473616
seq.17456.53	Q8NBJ4	Golgi membrane protein 1	1.14376	0.00106042	0.0473616
seq.3348.49	P13497	Bone morphogenetic protein 1	0.859374	0.00106772	0.0473616
seq.8011.96	Q6ZNF0	Iron/zinc purple acid phosphatase-like protein	0.873542	0.00107343	0.0473616
seq.4496.60	P39900	Macrophage metalloelastase	1.12434	0.00111659	0.0476585
seq.5070.76	O95407	Tumor necrosis factor receptor superfamily member 6B	1.12586	0.00111899	0.0476585
seq.8239.223	P06276	Cholinesterase	0.863776	0.00111927	0.0476585
seq.8953.47	P51858	Hepatoma-derived growth factor	1.13236	0.00112475	0.0476585
seq.15492.1	Q9NZV1	Cysteine-rich motor neuron 1 protein:Extracellular domain	1.14586	0.00112884	0.0476585
seq.16763.11	O14960	Leukocyte cell-derived chemotaxin-2	0.858641	0.00115843	0.0485233
seq.2573.20	P05231	Interleukin-6	1.11135	0.00116752	0.0485233
seq.8310.6	Q96DA0	Zymogen granule protein 16 homolog B	1.12516	0.00117129	0.0485233
seq.12663.1	Q16762	Thiosulfate sulfurtransferase	1.1396	0.00117653	0.0485233
seq.19158.1	Q15004	PCNA-associated factor	1.13397	0.00119593	0.0487868
seq.10978.39	P01242	Growth hormone variant	1.10958	0.00119659	0.0487868
seq.6036.78	Q5JZY3	Ephrin type-A receptor 10	1.14819	0.00120733	0.0489449
seq.5586.66	Q9UNW1	Multiple inositol polyphosphate phosphatase 1	1.14455	0.0012245	0.0493606
seq.12988.49	Q01844	RNA-binding protein EWS	1.12811	0.00123909	0.0496682

### Sheet: 11
Supplemental Table 11: PACE replication for top 22 proteins
22 proteins found to be significant in CRIC at p<8x10-6 were validated in PACE
Hazard ratios per log2 are shown at Visits 1 and 2, FDR q based on 22 tests.
PCE variables include Age,Race, Sex, log(total cholesterol), log(HDL), SBP, Hypertension treatment, Diabetes, Current smoking
Visit 1 no adjustment			Cox							Visit 1 adjusted for PCE variables			Cox
			CRIC			PACE							CRIC			PACE
AptName	UniProt	TargetFullName	HR	p	q_22	HR	p	q_22		AptName	UniProt	TargetFullName	HR	p	q_22	HR	p	q_22
seq.11109.56	Q4LDE5	Sushi, von Willebrand factor type A, EGF and pentraxin domain-containing protein 1:Sushi 15-18	1.62662	2.88783e-08	2.11774e-07	1.6721	1.1923e-05	0.000136063		seq.11109.56	Q4LDE5	Sushi, von Willebrand factor type A, EGF and pentraxin domain-containing protein 1:Sushi 15-18	1.56707	1.18857e-05	6.53715e-05	1.4985	0.00313687	0.0172528
seq.16751.15	P16860	Natriuretic peptides B	1.38773	3.06201e-09	6.73643e-08	1.47669	1.23694e-05	0.000136063		seq.16751.15	P16860	Natriuretic peptides B	1.4333	2.31316e-08	2.54448e-07	1.46964	0.000238074	0.00523762
seq.5738.25	P24821	Tenascin	1.71147	2.23071e-08	2.11774e-07	1.48391	0.00561709	0.0137307		seq.5738.25	P24821	Tenascin	1.83699	1.66543e-08	2.54448e-07	1.4107	0.0297928	0.0635807
seq.8464.31	Q2I0M5	R-spondin-4	1.90218	1.72071e-06	9.46392e-06	2.07881	0.000180252	0.000991387		seq.8464.31	Q2I0M5	R-spondin-4	1.61626	0.00135632	0.00271264	1.85454	0.00602324	0.0237468
seq.13731.14	P10643	Complement component C7	1.98118	9.25741e-06	3.39438e-05	1.85677	0.00824963	0.0164993		seq.13731.14	P10643	Complement component C7	1.74149	0.000818191	0.00213596	1.95085	0.00985953	0.0271137
seq.4297.62	Q9HCB6	Spondin-1	1.76271	8.10022e-05	0.000178205	1.37073	0.129633	0.150101		seq.4297.62	Q9HCB6	Spondin-1	1.44483	0.0265633	0.0307575	1.27608	0.306169	0.354512
seq.5581.28	Q08830	Fibrinogen-like protein 1	1.38569	9.37411e-05	0.000187482	1.28712	0.0425561	0.0624156		seq.5581.28	Q08830	Fibrinogen-like protein 1	1.27584	0.00616602	0.00797955	1.23555	0.113663	0.166706
seq.8795.48	P02786	Transferrin receptor protein 1:Extracellular domain	1.30759	0.00185744	0.00204318	1.17587	0.22984	0.240785		seq.8795.48	P02786	Transferrin receptor protein 1:Extracellular domain	1.3026	0.00369513	0.00580663	1.17354	0.254089	0.310554
seq.8080.24	Q1L6U9	Prostate-associated microseminoprotein	0.743281	4.138e-05	0.000113795	0.845104	0.11367	0.147102		seq.8080.24	Q1L6U9	Prostate-associated microseminoprotein	0.800688	0.00513599	0.00706199	1.11568	0.41101	0.430581
seq.7008.13	P58658	Protein eva-1 homolog C:Cytoplasmic domain	1.45161	6.35677e-05	0.000155388	1.53166	0.00405705	0.0111569		seq.7008.13	P58658	Protein eva-1 homolog C:Cytoplasmic domain	1.53068	6.05639e-05	0.000266481	1.35066	0.0615938	0.104236
seq.19376.74	P40261	Nicotinamide N-methyltransferase	1.61178	1.13857e-05	3.57838e-05	1.41671	0.0177307	0.0325062		seq.19376.74	P40261	Nicotinamide N-methyltransferase	1.57723	0.000108868	0.000399183	1.3306	0.0774936	0.121776
seq.7989.5	A1L170	Uncharacterized protein C1orf226	1.40042	0.00544238	0.00544238	1.28843	0.103192	0.14189		seq.7989.5	A1L170	Uncharacterized protein C1orf226	1.55276	0.000876051	0.00213596	1.42021	0.0317904	0.0635807
seq.2948.58	P10912	Growth hormone receptor	0.604292	2.28974e-06	1.00749e-05	0.569327	0.000538545	0.00197466		seq.2948.58	P10912	Growth hormone receptor	0.519953	3.29233e-07	2.41438e-06	0.553552	0.00211801	0.015532
seq.15594.47	Q92743	Serine protease HTRA1	1.72541	0.000256863	0.000403642	1.54167	0.0379768	0.0596778		seq.15594.47	Q92743	Serine protease HTRA1	1.44674	0.0209094	0.0255559	1.22652	0.396423	0.430581
seq.15585.304	Q9UBX5	Fibulin-5	1.91055	0.000396117	0.000544661	2.52683	0.000467971	0.00197466		seq.15585.304	Q9UBX5	Fibulin-5	1.54505	0.0285456	0.0314002	2.2409	0.00981609	0.0271137
seq.14091.42	O75828	Carbonyl reductase [NADPH] 3	0.707763	0.00010544	0.000193306	0.899407	0.501281	0.501281		seq.14091.42	O75828	Carbonyl reductase [NADPH] 3	0.75103	0.00260369	0.00448586	0.973708	0.872229	0.872229
seq.3339.33	P35442	Thrombospondin-2	1.30225	0.000468536	0.000572655	1.39835	0.00812392	0.0164993		seq.3339.33	P35442	Thrombospondin-2	1.27412	0.00265073	0.00448586	1.22735	0.137644	0.178128
seq.14023.84	P21815	Bone sialoprotein 2	1.33347	0.00136796	0.00158395	1.41649	0.02228	0.0377046		seq.14023.84	P21815	Bone sialoprotein 2	1.36555	0.000970889	0.00213596	1.43541	0.0249567	0.0610054
seq.16818.200	Q9H5V8	CUB domain-containing protein 1	1.34013	0.000465902	0.000572655	1.44826	0.0023739	0.00746082		seq.16818.200	Q9H5V8	CUB domain-containing protein 1	1.12078	0.18956	0.18956	1.32847	0.0503445	0.0922983
seq.21707.15	Q5VWW1	Complement C1q-like protein 3	0.508036	0.000214902	0.00036368	0.652556	0.129182	0.150101		seq.21707.15	Q5VWW1	Complement C1q-like protein 3	0.481985	0.000271368	0.000852871	0.64131	0.127161	0.174846
seq.8480.29	Q12805	EGF-containing fibulin-like extracellular matrix protein 1	1.54923	0.00422949	0.00443089	2.5538	0.000107524	0.000788507		seq.8480.29	Q12805	EGF-containing fibulin-like extracellular matrix protein 1	1.27196	0.147771	0.154808	2.6075	0.000558969	0.00614866
seq.8239.223	P06276	Cholinesterase	0.619708	0.000278878	0.000409021	0.768826	0.182052	0.200257		seq.8239.223	P06276	Cholinesterase	0.659582	0.00410894	0.00602644	0.546178	0.00647641	0.0237468
Visit 2 no adjustment			Cox							Visit 2 adjusted for PCE variables			Cox
			CRIC			PACE							CRIC			PACE
AptName	UniProt	TargetFullName	HR	p	q_22	HR	p	q_22		AptName	UniProt	TargetFullName	HR	p	q_22	HR	p	q_22
seq.11109.56	Q4LDE5	Sushi, von Willebrand factor type A, EGF and pentraxin domain-containing protein 1:Sushi 15-18	2.10289	1.96437e-12	4.32161e-11	2.01488	6.48079e-05	0.00142577		seq.11109.56	Q4LDE5	Sushi, von Willebrand factor type A, EGF and pentraxin domain-containing protein 1:Sushi 15-18	2.17371	1.97065e-09	1.44514e-08	1.82063	0.00531809	0.0501096
seq.16751.15	P16860	Natriuretic peptides B	1.52252	4.39002e-11	3.77676e-10	1.45806	0.00203828	0.0224211		seq.16751.15	P16860	Natriuretic peptides B	1.77403	8.76236e-12	1.92772e-10	1.53906	0.00655243	0.0501096
seq.5738.25	P24821	Tenascin	2.05166	5.49106e-11	3.77676e-10	1.2615	0.216358	0.25052		seq.5738.25	P24821	Tenascin	2.19689	3.92498e-10	4.31748e-09	1.25865	0.29868	0.505458
seq.8464.31	Q2I0M5	R-spondin-4	2.81942	6.86683e-11	3.77676e-10	2.02408	0.0127235	0.0466528		seq.8464.31	Q2I0M5	R-spondin-4	2.55135	9.80966e-07	3.08304e-06	1.50057	0.250008	0.478158
seq.13731.14	P10643	Complement component C7	3.1976	8.70158e-09	3.8287e-08	1.88196	0.0406457	0.0993562		seq.13731.14	P10643	Complement component C7	3.07225	6.4172e-07	2.35297e-06	1.89223	0.0865615	0.238044
seq.4297.62	Q9HCB6	Spondin-1	2.59117	1.50208e-08	5.50762e-08	1.68243	0.103685	0.155823		seq.4297.62	Q9HCB6	Spondin-1	2.38294	1.51918e-05	3.34219e-05	1.25053	0.591488	0.68488
seq.5581.28	Q08830	Fibrinogen-like protein 1	1.70807	1.27122e-07	3.99525e-07	1.2781	0.197364	0.241223		seq.5581.28	Q08830	Fibrinogen-like protein 1	1.5187	0.000120175	0.000155521	1.1026	0.657312	0.723043
seq.8795.48	P02786	Transferrin receptor protein 1:Extracellular domain	1.75831	1.97921e-07	4.45286e-07	1.45003	0.109941	0.155823		seq.8795.48	P02786	Transferrin receptor protein 1:Extracellular domain	1.61342	4.83253e-05	7.59397e-05	1.42737	0.178939	0.393667
seq.8080.24	Q1L6U9	Prostate-associated microseminoprotein	0.626125	2.1409e-07	4.45286e-07	0.723912	0.0290434	0.0798694		seq.8080.24	Q1L6U9	Prostate-associated microseminoprotein	0.666447	9.251e-05	0.000127201	0.951724	0.797004	0.797004
seq.7008.13	P58658	Protein eva-1 homolog C:Cytoplasmic domain	1.89905	2.15509e-07	4.45286e-07	1.3058	0.171596	0.222066		seq.7008.13	P58658	Protein eva-1 homolog C:Cytoplasmic domain	2.20604	7.93631e-08	3.49198e-07	1.25137	0.333786	0.52452
seq.19376.74	P40261	Nicotinamide N-methyltransferase	2.11666	2.22643e-07	4.45286e-07	1.39584	0.113325	0.155823		seq.19376.74	P40261	Nicotinamide N-methyltransferase	1.99722	1.90784e-05	3.81569e-05	1.58888	0.067654	0.238044
seq.7989.5	A1L170	Uncharacterized protein C1orf226	2.10212	2.84214e-07	5.21059e-07	0.9722	0.907483	0.907483		seq.7989.5	A1L170	Uncharacterized protein C1orf226	2.46623	1.8557e-08	1.02064e-07	0.809518	0.44767	0.615546
seq.2948.58	P10912	Growth hormone receptor	0.517656	6.21149e-07	1.05118e-06	0.66651	0.0926549	0.155823		seq.2948.58	P10912	Growth hormone receptor	0.45342	1.62434e-06	4.46693e-06	0.495633	0.0291974	0.160586
seq.15594.47	Q92743	Serine protease HTRA1	2.39686	1.15441e-06	1.81408e-06	2.13411	0.018081	0.0568259		seq.15594.47	Q92743	Serine protease HTRA1	1.98897	0.000484187	0.000560637	1.9507	0.0977623	0.238974
seq.15585.304	Q9UBX5	Fibulin-5	2.7407	2.517e-06	3.69161e-06	2.01979	0.0552357	0.121518		seq.15585.304	Q9UBX5	Fibulin-5	2.18978	0.00109934	0.00115169	1.43869	0.380489	0.558051
seq.14091.42	O75828	Carbonyl reductase [NADPH] 3	0.655496	2.73456e-06	3.76002e-06	0.782694	0.249358	0.274294		seq.14091.42	O75828	Carbonyl reductase [NADPH] 3	0.601812	5.6516e-06	1.3815e-05	0.934871	0.769231	0.797004
seq.3339.33	P35442	Thrombospondin-2	1.60065	3.40041e-06	4.40053e-06	1.62401	0.00503299	0.0369086		seq.3339.33	P35442	Thrombospondin-2	1.57875	8.38952e-05	0.000123046	1.41459	0.0806182	0.238044
seq.14023.84	P21815	Bone sialoprotein 2	1.75859	4.45122e-06	5.16555e-06	1.59103	0.0729946	0.145989		seq.14023.84	P21815	Bone sialoprotein 2	1.71285	4.77852e-05	7.59397e-05	1.77718	0.0730442	0.238044
seq.16818.200	Q9H5V8	CUB domain-containing protein 1	1.67519	4.46115e-06	5.16555e-06	1.34443	0.0833438	0.152797		seq.16818.200	Q9H5V8	CUB domain-containing protein 1	1.39415	0.0085439	0.0085439	1.12694	0.57672	0.68488
seq.21707.15	Q5VWW1	Complement C1q-like protein 3	0.384672	4.92164e-06	5.4138e-06	0.29939	0.00740405	0.0372071		seq.21707.15	Q5VWW1	Complement C1q-like protein 3	0.37493	2.09974e-05	3.84951e-05	0.264637	0.00683313	0.0501096
seq.8480.29	Q12805	EGF-containing fibulin-like extracellular matrix protein 1	2.29954	6.72095e-06	7.04099e-06	2.39798	0.00845617	0.0372071		seq.8480.29	Q12805	EGF-containing fibulin-like extracellular matrix protein 1	2.00666	0.000846028	0.000930631	1.61228	0.260813	0.478158
seq.8239.223	P06276	Cholinesterase	0.425566	7.86428e-06	7.86428e-06	0.92894	0.801449	0.839613		seq.8239.223	P06276	Cholinesterase	0.443361	0.000152247	0.00018608	0.805305	0.57338	0.68488

### Sheet: 12
Supplemental Table 12: Longitudinal Change in Proteins in CRIC
Aptamer	SeqId	Uniprot	Protein	Median(IQR) RFU at baseline	Median change per year (RFU)	HR(95% CI) per 100 RFU	p					Aptamer	SeqId	Uniprot	Protein	Median percent change per year	Median [IQR] percent change per year	HR(95%CI) per 25% change per year	HR (95%CI) per 100 percent change per year	p
seq.4234.8	4234-8	Q01638	Interleukin-1 receptor-like 1	3061.7 (2121.3,4607.6)	-9.45121	1.006 (1.004, 1.007)	8.75647e-09					seq.18832.65	18832-65	P0DJI9	Serum amyloid A-2 protein	-0.250708	[-31.94, 53.01]	1.031 (1.018, 1.045)	1.130 (1.073, 1.191)	4.32122e-06
seq.11104.13	11104-13	P36222	Chitinase-3-like protein 1	32597. (21185.,49509.)	-335.278	1.002 (1.001, 1.002)	8.35531e-08					seq.11109.56	11109-56	Q4LDE5	Sushi, von Willebrand factor type A, EGF and pentraxin domain-containing protein 1:Sushi 15-18	1.98172	[-17.56, 29.22]	1.121 (1.066, 1.178)	1.577 (1.293, 1.923)	6.78807e-06
seq.19581.15	19581-15	P24593	Insulin-like growth factor-binding protein 5	12213. (9756.8,15168.)	46.4626	0.997 (0.996, 0.998)	8.55741e-08					seq.18416.3	18416-3	Q6T311	ADP-ribosylation factor-like protein 9	-0.658049	[-6.39, 5.46]	1.310 (1.165, 1.474)	2.947 (1.840, 4.720)	6.90417e-06
seq.5443.62	5443-62	P01160	Atrial natriuretic factor	1014.5 (895.00,1252.2)	140.617	1.045 (1.024, 1.065)	1.25289e-05					seq.11104.13	11104-13	P36222	Chitinase-3-like protein 1	-1.17874	[-17.03, 18.99]	1.206 (1.110, 1.310)	2.117 (1.519, 2.948)	9.26435e-06
seq.18416.3	18416-3	Q6T311	ADP-ribosylation factor-like protein 9	373.60 (350.10,418.10)	-2.69404	1.031 (1.016, 1.045)	2.41178e-05					seq.5443.62	5443-62	P01160	Atrial natriuretic factor	13.2189	[-4.44, 39.24]	1.130 (1.069, 1.193)	1.629 (1.308, 2.029)	1.33218e-05
seq.21371.12	21371-12	Q8IUF8	Bifunctional lysine-specific demethylase and histidyl-hydroxylase MINA	258.80 (238.00,285.70)	1.37594	1.083 (1.043, 1.124)	3.13367e-05					seq.13476.16	13476-16	O60870	DNA/RNA-binding protein KIN17	-1.95611	[-7.47, 5.41]	1.041 (1.021, 1.060)	1.172 (1.088, 1.264)	3.29384e-05
seq.21327.12	21327-12	Q9BWK5	Modulator of retrovirus infection homolog	229.30 (215.40,247.00)	0.351202	0.878 (0.824, 0.935)	5.47155e-05					seq.4234.8	4234-8	Q01638	Interleukin-1 receptor-like 1	-0.369361	[-21.58, 34.65]	1.092 (1.047, 1.138)	1.420 (1.203, 1.675)	3.43023e-05
seq.8235.48	8235-48	P05060	Secretogranin-1	1754.6 (1386.0,2124.5)	184.624	1.010 (1.005, 1.015)	8.34248e-05					seq.9333.59	9333-59	Q96DN0	Endoplasmic reticulum resident protein 27	-0.709213	[-8.57, 6.96]	1.170 (1.085, 1.261)	1.872 (1.387, 2.529)	4.27011e-05
seq.5743.82	5743-82	Q16568	Cocaine- and amphetamine-regulated transcript protein	411.10 (372.70,458.10)	0.395578	1.013 (1.007, 1.020)	8.58192e-05					seq.3152.57	3152-57	P20333	Tumor necrosis factor receptor superfamily member 1B	-0.145913	[-12.07, 12.93]	1.282 (1.135, 1.449)	2.705 (1.659, 4.410)	6.62196e-05
seq.3617.80	3617-80	Q04756	Hepatocyte growth factor activator	7925.2 (5913.7,9700.8)	177.976	0.997 (0.995, 0.998)	0.000121113					seq.11178.21	11178-21	Q4LDE5	Sushi, von Willebrand factor type A, EGF and pentraxin domain-containing protein 1:EGF-like domains 4-6	2.68422	[-20.53, 34.33]	1.098 (1.049, 1.150)	1.455 (1.210, 1.749)	6.64341e-05
seq.4468.21	4468-21	Q9NRA0	Sphingosine kinase 2	486.60 (446.70,535.30)	24.3785	0.954 (0.931, 0.978)	0.000200878					seq.18170.46	18170-46	P32322	Pyrroline-5-carboxylate reductase 1, mitochondrial	-1.79077	[-8.59, 5.45]	1.086 (1.041, 1.132)	1.390 (1.175, 1.644)	0.000119985
seq.16913.8	16913-8	O00584	Ribonuclease T2	1912.6 (1629.7,2304.6)	-11.3093	1.022 (1.010, 1.034)	0.000208603					seq.11352.42	11352-42	Q8WZ42	Titin	9.44446	[-10.23, 38.55]	1.101 (1.047, 1.158)	1.470 (1.201, 1.798)	0.000179718
seq.21167.33	21167-33	Q8WUK0	Phosphatidylglycerophosphatase and protein-tyrosine phosphatase 1	463.30 (433.20,498.80)	8.66164	0.985 (0.977, 0.993)	0.000211538					seq.25465.42	25465-42	Q5VWP3	Muscular LMNA-interacting protein	-0.281199	[-9.23, 10.44]	1.223 (1.097, 1.363)	2.237 (1.450, 3.452)	0.000271387
seq.22128.8	22128-8	P28324	ETS domain-containing protein Elk-4	655.30 (599.70,730.40)	2.7147	0.956 (0.934, 0.979)	0.000237025					seq.10589.7	10589-7	Q5VY80	Retinoic acid early transcript 1L protein	0.698664	[-11.21, 16.57]	1.033 (1.015, 1.052)	1.140 (1.061, 1.225)	0.000339842
seq.3893.64	3893-64	Q13421	Mesothelin	264.80 (232.40,316.80)	-2.86097	0.993 (0.989, 0.997)	0.000266939					seq.13666.222	13666-222	Q9NS85	Carbonic anhydrase-related protein 10	-2.10954	[-11.12, 9.74]	1.088 (1.039, 1.139)	1.400 (1.164, 1.682)	0.000341805
seq.25465.42	25465-42	Q5VWP3	Muscular LMNA-interacting protein	208.90 (184.60,238.50)	-0.624359	1.487 (1.200, 1.842)	0.000281285					seq.24967.4	24967-4	Q08174	Protocadherin-1	2.06521	[-12.57, 15.47]	1.163 (1.069, 1.265)	1.827 (1.304, 2.560)	0.000458269
seq.4906.35	4906-35	P12259	Coagulation Factor V	19594. (16524.,22390.)	-29.7559	0.999 (0.998, 0.999)	0.000316303					seq.2573.20	2573-20	P05231	Interleukin-6	-1.56748	[-11.30, 7.21]	1.203 (1.084, 1.336)	2.095 (1.379, 3.183)	0.000524848
seq.22508.2	22508-2	O96000	NADH dehydrogenase	439.40 (415.50,468.20)	5.33511	1.128 (1.056, 1.205)	0.000358474					seq.4337.49	4337-49	P02741	C-reactive protein	-2.85357	[-23.75, 23.42]	1.098 (1.042, 1.158)	1.456 (1.177, 1.801)	0.000540208
seq.19252.67	19252-67	P49721	Proteasome subunit beta type-2	736.10 (680.50,849.00)	-7.60132	1.010 (1.004, 1.015)	0.00036882					seq.7131.8	7131-8	P11597	Cholesteryl ester transfer protein	6.29762	[-7.51, 23.68]	1.116 (1.048, 1.188)	1.552 (1.208, 1.994)	0.000583886
seq.7958.15	7958-15	Q6UWL6	Kin of IRRE-like protein 2	453.70 (430.40,488.10)	-7.54924	0.994 (0.991, 0.997)	0.000409384					seq.15515.2	15515-2	P0DJI8	Serum amyloid A-1 protein	-3.90124	[-38.92, 70.51]	1.022 (1.009, 1.035)	1.092 (1.038, 1.150)	0.000691082
seq.12516.13	12516-13	Q15561	Transcriptional enhancer factor TEF-3	550.60 (515.30,599.80)	7.73682	1.033 (1.014, 1.052)	0.000510675					seq.9402.18	9402-18	Q8N8Z6	Discoidin, CUB and LCCL domain-containing protein 1	-2.47679	[-9.36, 4.63]	1.093 (1.037, 1.151)	1.427 (1.159, 1.758)	0.000824646
seq.22490.16	22490-16	Q6ZST4	Lipocalin-like 1 protein	247.40 (223.80,294.20)	-3.72704	0.871 (0.804, 0.943)	0.000683027					seq.8464.31	8464-31	Q2I0M5	R-spondin-4	2.16759	[-8.25, 14.09]	1.196 (1.077, 1.329)	2.047 (1.343, 3.121)	0.000862556
seq.19317.114	19317-114	P15309	Prostatic acid phosphatase	358.70 (330.40,401.80)	-0.496939	1.133 (1.054, 1.217)	0.000728983					seq.8102.239	8102-239	Q6ZWK4	Uncharacterized protein C1orf186	0.872158	[-6.61, 8.75]	1.165 (1.065, 1.276)	1.845 (1.285, 2.647)	0.00089625
seq.12424.107	12424-107	Q9P016	Thymocyte nuclear protein 1	373.50 (352.60,407.40)	-0.777128	1.206 (1.081, 1.345)	0.000796765					seq.19317.114	19317-114	P15309	Prostatic acid phosphatase	-0.142553	[-7.47, 7.83]	1.131 (1.052, 1.216)	1.635 (1.223, 2.185)	0.000906235
seq.11237.49	11237-49	Q15113	Procollagen C-endopeptidase enhancer 1	9459.1 (7572.2,11671.)	353.229	0.997 (0.996, 0.999)	0.000832053					seq.5703.26	5703-26	Q99784	Noelin	2.05707	[-9.48, 14.16]	1.192 (1.074, 1.324)	2.020 (1.330, 3.069)	0.000983467
seq.11186.12	11186-12	Q8NDY8	Transmembrane protein 52	349.30 (315.50,404.50)	-0.947754	0.941 (0.907, 0.975)	0.00089516					seq.5754.76	5754-76	Q9Y581	Insulin-like peptide INSL6	-1.92311	[-7.08, 3.90]	1.126 (1.048, 1.209)	1.605 (1.206, 2.136)	0.00118903
seq.21385.5	21385-5	Q9H156	SLIT and NTRK-like protein 2	466.80 (394.10,557.70)	-18.1044	1.064 (1.026, 1.104)	0.000924361					seq.12801.33	12801-33	P14316	Interferon regulatory factor 2	-0.69049	[-9.11, 10.52]	1.042 (1.016, 1.068)	1.177 (1.066, 1.300)	0.00125658
seq.23173.3	23173-3	P01033	Metalloproteinase inhibitor 1	9914.4 (8638.6,11642.)	121.479	1.008 (1.003, 1.012)	0.000953757					seq.24892.8	24892-8	Q9BZQ2	Testicular spindle-associated protein SHCBP1L	-1.33677	[-8.92, 6.27]	1.313 (1.112, 1.550)	2.974 (1.531, 5.777)	0.00129654
seq.5654.70	5654-70	Q96JJ7	Protein disulfide-isomerase TMX3	3356.7 (2763.3,4086.5)	201.902	1.025 (1.010, 1.041)	0.000976744					seq.3810.50	3810-50	P09769	Tyrosine-protein kinase Fgr	14.1475	[-5.52, 52.13]	1.025 (1.010, 1.041)	1.105 (1.040, 1.174)	0.00131297
seq.24967.4	24967-4	Q08174	Protocadherin-1	298.90 (253.90,369.20)	6.21702	1.166 (1.064, 1.278)	0.000983693					seq.2836.68	2836-68	P80188	Neutrophil gelatinase-associated lipocalin	15.8643	[-10.16, 54.66]	1.086 (1.033, 1.143)	1.394 (1.138, 1.707)	0.00133396
seq.18170.46	18170-46	P32322	Pyrroline-5-carboxylate reductase 1, mitochondrial	399.40 (358.70,445.50)	-7.05671	1.078 (1.031, 1.127)	0.000984961					seq.18317.111	18317-111	O76080	AN1-type zinc finger protein 5	1.05536	[-7.16, 10.19]	1.019 (1.007, 1.031)	1.077 (1.029, 1.128)	0.00145011
seq.16751.15	16751-15	P16860	Natriuretic peptides B	794.90 (503.90,1542.4)	46.4447	1.011 (1.005, 1.018)	0.00101664					seq.18928.10	18928-10	Q8WXG8	Protein S100-Z	0.0416876	[-6.19, 6.55]	1.104 (1.039, 1.174)	1.486 (1.164, 1.897)	0.00149381
seq.7655.11	7655-11	P16860	N-terminal pro-BNP	11755. (5792.0,23851.)	1308.81	1.001 (1.001, 1.002)	0.00103823					seq.5315.22	5315-22	P45379	Troponin T, cardiac muscle	7.64564	[-16.47, 41.57]	1.077 (1.029, 1.127)	1.345 (1.120, 1.615)	0.00153743
seq.7140.1	7140-1	P08217	Chymotrypsin-like elastase family member 2A	1625.8 (1266.9,2073.2)	133.857	0.987 (0.979, 0.995)	0.00107003					seq.12424.107	12424-107	Q9P016	Thymocyte nuclear protein 1	-0.173278	[-5.69, 5.98]	1.231 (1.082, 1.400)	2.294 (1.368, 3.845)	0.00163149
seq.3723.1	3723-1	P16860	Brain natriuretic peptide 32	491.60 (425.20,627.40)	15.4035	1.034 (1.014, 1.055)	0.00108601					seq.7893.19	7893-19	P78380	Oxidized low-density lipoprotein receptor 1	-4.41592	[-16.89, 9.50]	1.066 (1.024, 1.109)	1.289 (1.099, 1.513)	0.00182977
seq.13741.36	13741-36	P08833	Insulin-like growth factor-binding protein 1	22084. (13529.,30842.)	15.0397	1.002 (1.001, 1.003)	0.00109498					seq.22085.86	22085-86	P35226	Polycomb complex protein BMI-1	-1.4106	[-7.84, 5.96]	1.253 (1.082, 1.450)	2.461 (1.372, 4.415)	0.00251307
seq.5703.26	5703-26	Q99784	Noelin	206.70 (179.30,248.40)	4.11641	1.374 (1.135, 1.664)	0.00114452					seq.19448.104	19448-104	Q16831	Uridine phosphorylase 1	10.1501	[-1.53, 27.48]	1.107 (1.036, 1.183)	1.500 (1.150, 1.958)	0.00279344
seq.5648.28	5648-28	Q6GPI1	Chymotrypsinogen B2	371.00 (261.60,585.80)	52.4054	0.973 (0.958, 0.989)	0.00114731					seq.5741.55	5741-55	P12724	Eosinophil cationic protein	2.09867	[-14.04, 22.93]	1.022 (1.007, 1.036)	1.090 (1.030, 1.153)	0.00280196
seq.6912.6	6912-6	Q86XE3	Calcium uptake protein 3, mitochondrial	237.10 (217.90,272.70)	-4.23212	1.267 (1.098, 1.462)	0.00120669					seq.17796.15	17796-15	P29218	Inositol monophosphatase 1	-2.63726	[-16.68, 13.85]	1.055 (1.018, 1.094)	1.240 (1.075, 1.430)	0.00314166
seq.13726.4	13726-4	P33681	T-lymphocyte activation antigen CD80	219.90 (188.90,274.40)	-5.24561	1.039 (1.015, 1.063)	0.00123993					seq.9227.15	9227-15	Q15116	Programmed cell death protein 1	-1.77035	[-9.45, 6.75]	1.226 (1.069, 1.406)	2.261 (1.308, 3.907)	0.00348541
seq.3202.28	3202-28	Q8NCW0	Kremen protein 2	2859.6 (2384.9,3265.0)	18.3618	0.993 (0.988, 0.997)	0.0012543					seq.21371.12	21371-12	Q8IUF8	Bifunctional lysine-specific demethylase and histidyl-hydroxylase MINA	0.596162	[-8.57, 11.76]	1.086 (1.028, 1.149)	1.393 (1.115, 1.741)	0.00353072
seq.11989.35	11989-35	Q8N766	ER membrane protein complex subunit 1	564.90 (525.60,620.00)	7.39987	1.030 (1.012, 1.049)	0.00126139					seq.18267.74	18267-74	Q5XLA6	Caspase recruitment domain-containing protein 17	-0.125553	[-4.97, 5.32]	1.006 (1.002, 1.011)	1.026 (1.008, 1.044)	0.00354816
seq.23545.6	23545-6	Q9GZM8	Nuclear distribution protein nudE-like 1	2240.1 (1845.3,2829.3)	-13.2391	0.986 (0.977, 0.994)	0.00128394					seq.19581.15	19581-15	P24593	Insulin-like growth factor-binding protein 5	0.251976	[-16.88, 23.97]	0.868 (0.788, 0.955)	0.566 (0.386, 0.831)	0.00363958
seq.15389.1	15389-1	Q16595	Frataxin, mitochondrial	329.90 (311.20,352.30)	-1.88185	1.198 (1.073, 1.337)	0.0013531					seq.3723.1	3723-1	P16860	Brain natriuretic peptide 32	3.10973	[-11.39, 26.05]	1.036 (1.012, 1.062)	1.154 (1.048, 1.272)	0.0037463
seq.8102.239	8102-239	Q6ZWK4	Uncharacterized protein C1orf186	407.80 (373.40,451.50)	3.47857	1.085 (1.032, 1.141)	0.00139588					seq.19311.15	19311-15	P22914	Beta-crystallin S	-0.373237	[-7.80, 9.16]	1.134 (1.041, 1.235)	1.653 (1.176, 2.323)	0.00382061
seq.9767.22	9767-22	Q0D2K3	Protein ripply1	380.60 (361.70,408.20)	-2.60893	1.027 (1.010, 1.043)	0.00149547					seq.20937.43	20937-43	Q92979	Ribosomal RNA small subunit methyltransferase NEP1	-0.579281	[-9.84, 9.10]	1.036 (1.011, 1.061)	1.151 (1.046, 1.267)	0.00391271
seq.11352.42	11352-42	Q8WZ42	Titin	1025.7 (719.50,1518.5)	92.8677	1.018 (1.007, 1.030)	0.00151077					seq.11462.8	11462-8	O43251	RNA binding protein fox-1 homolog 2	1.93028	[-10.43, 22.58]	1.137 (1.042, 1.240)	1.670 (1.179, 2.367)	0.00393205
seq.7131.8	7131-8	P11597	Cholesteryl ester transfer protein	1134.8 (949.90,1415.9)	72.6024	1.035 (1.013, 1.057)	0.00152184					seq.22541.46	22541-46	Q14691	DNA replication complex GINS protein PSF1	-1.05997	[-9.31, 7.28]	1.083 (1.026, 1.144)	1.377 (1.107, 1.714)	0.00406943
seq.21143.10	21143-10	Q13938	Calcyphosin	796.40 (693.20,928.10)	27.3416	0.977 (0.963, 0.991)	0.0015647					seq.5102.55	5102-55	Q29980	MHC class I polypeptide-related sequence B	-1.23455	[-11.04, 11.84]	1.172 (1.051, 1.307)	1.885 (1.218, 2.916)	0.0044218
seq.24707.6	24707-6	Q8TB03	Uncharacterized protein CXorf38	242.20 (225.00,263.30)	1.04357	0.928 (0.886, 0.972)	0.00156521					seq.14068.29	14068-29	O15444	C-C motif chemokine 25	1.01065	[-10.76, 20.84]	1.026 (1.008, 1.045)	1.109 (1.033, 1.191)	0.00442879
seq.10939.16	10939-16	Q9H4M7	Pleckstrin homology domain-containing family A member 4	256.60 (241.40,278.80)	2.17411	0.969 (0.951, 0.988)	0.00156587					seq.18422.41	18422-41	P53602	Diphosphomevalonate decarboxylase	-2.25601	[-12.45, 11.69]	1.040 (1.012, 1.069)	1.172 (1.050, 1.308)	0.00460532
seq.17738.7	17738-7	Q9UBG3	Cornulin	632.30 (555.20,729.80)	-1.73149	0.973 (0.957, 0.990)	0.00160842					seq.25096.58	25096-58	Q14324	Myosin-binding protein C, fast-type	1.87389	[-17.53, 29.64]	1.035 (1.011, 1.060)	1.148 (1.043, 1.264)	0.00470517
seq.8068.43	8068-43	Q6NSJ0	Uncharacterized family 31 glucosidase KIAA1161:Extracellular domain	395.30 (366.20,434.10)	0.535819	0.963 (0.941, 0.986)	0.00172689					seq.12453.161	12453-161	Q9UBU9	Nuclear RNA export factor 1	2.02761	[-7.16, 10.99]	1.092 (1.027, 1.160)	1.420 (1.113, 1.812)	0.00482984
seq.25086.83	25086-83	Q96HH9	GRAM domain-containing protein 2B	434.70 (390.70,518.90)	-5.11151	0.979 (0.966, 0.992)	0.00186325					seq.7131.207	7131-207	P24821	Tenascin	-2.3605	[-15.41, 14.31]	1.105 (1.031, 1.185)	1.491 (1.129, 1.971)	0.00493147
seq.10589.7	10589-7	Q5VY80	Retinoic acid early transcript 1L protein	506.20 (405.70,687.10)	3.13071	1.004 (1.001, 1.006)	0.00188532					seq.23649.6	23649-6	O95198	Kelch-like protein 2	3.74343	[-5.04, 14.25]	1.112 (1.032, 1.197)	1.527 (1.136, 2.054)	0.00506788
seq.5028.59	5028-59	Q86VB7	Scavenger receptor cysteine-rich type 1 protein M130	2568.8 (2019.5,3228.7)	77.6782	1.030 (1.011, 1.050)	0.00191739					seq.16751.15	16751-15	P16860	Natriuretic peptides B	9.04082	[-19.24, 68.43]	1.023 (1.007, 1.039)	1.093 (1.027, 1.164)	0.00516316
seq.18267.74	18267-74	Q5XLA6	Caspase recruitment domain-containing protein 17	433.90 (413.60,472.00)	-0.524282	1.006 (1.002, 1.009)	0.0019456					seq.8236.8	8236-8	Q8TCD1	UPF0729 protein C18orf32	-1.52982	[-8.19, 4.71]	1.017 (1.005, 1.030)	1.071 (1.021, 1.124)	0.00528284
seq.3152.57	3152-57	P20333	Tumor necrosis factor receptor superfamily member 1B	5807.4 (4924.6,6748.4)	-10.2887	1.015 (1.006, 1.025)	0.00196776					seq.18899.82	18899-82	Q9Y3E1	Hepatoma-derived growth factor-related protein 3	2.86605	[-9.23, 14.51]	1.074 (1.021, 1.130)	1.332 (1.088, 1.631)	0.00552697
seq.7131.207	7131-207	P24821	Tenascin	1464.8 (1178.1,1912.5)	-37.1165	1.026 (1.009, 1.043)	0.00201634					seq.20549.1	20549-1	Q1ZYL8	Izumo sperm-egg fusion protein 4	-1.67278	[-21.38, 16.31]	1.052 (1.015, 1.091)	1.227 (1.062, 1.417)	0.00555775
seq.8051.10	8051-10	Q8N302	Angiogenic factor with G patch and FHA domains 1	118.00 (110.60,128.80)	-2.26435	1.323 (1.107, 1.582)	0.00204838					seq.3828.54	3828-54	Q9NRA1	Platelet-derived growth factor C	-0.478698	[-9.43, 8.75]	1.098 (1.028, 1.173)	1.452 (1.115, 1.890)	0.00565869
seq.9363.11	9363-11	Q8WUE5	Cancer/testis antigen 55	537.90 (503.10,588.70)	-3.03631	1.069 (1.024, 1.115)	0.00222304					seq.22508.2	22508-2	O96000	NADH dehydrogenase	1.23205	[-4.29, 6.90]	1.267 (1.071, 1.499)	2.577 (1.314, 5.053)	0.0058841
seq.11129.66	11129-66	O95972	Bone morphogenetic protein 15	842.20 (759.10,940.30)	11.0287	0.976 (0.961, 0.991)	0.00228758					seq.25967.34	25967-34	P01033	Metalloproteinase inhibitor 1	-1.21925	[-13.46, 12.16]	1.220 (1.059, 1.406)	2.215 (1.257, 3.903)	0.00593878
seq.21647.9	21647-9	P19623	Spermidine synthase	262.40 (210.90,354.70)	-27.3665	0.941 (0.905, 0.979)	0.00247823					seq.23173.3	23173-3	P01033	Metalloproteinase inhibitor 1	1.07282	[-12.56, 14.15]	1.139 (1.038, 1.251)	1.684 (1.160, 2.446)	0.00615091
seq.12864.9	12864-9	Q0D2K0	Magnesium transporter NIPA4	1096.1 (986.00,1222.7)	-1.95486	0.953 (0.924, 0.983)	0.00255383					seq.2875.15	2875-15	P20226	TATA-box-binding protein	-1.71977	[-7.68, 5.28]	1.033 (1.009, 1.057)	1.137 (1.037, 1.246)	0.00631662
seq.23153.14	23153-14	Q13323	BIK	1037.9 (879.20,1299.5)	3.48929	0.980 (0.968, 0.993)	0.0026093					seq.3168.8	3168-8	Q9UNA0	A disintegrin and metalloproteinase with thrombospondin motifs 5	3.66989	[-2.60, 10.46]	1.242 (1.063, 1.451)	2.379 (1.276, 4.434)	0.0063688
seq.17796.15	17796-15	P29218	Inositol monophosphatase 1	3595.6 (3007.8,4263.4)	-98.1401	1.007 (1.002, 1.011)	0.00264606					seq.11544.39	11544-39	Q92576	PHD finger protein 3	-1.53725	[-12.07, 6.47]	1.061 (1.017, 1.106)	1.265 (1.068, 1.498)	0.00638916
seq.7803.4	7803-4	O43916	Carbohydrate sulfotransferase 1	862.80 (815.20,917.60)	-1.37693	1.084 (1.028, 1.143)	0.00291315					seq.3636.37	3636-37	P78380	Oxidized low-density lipoprotein receptor 1	-3.10406	[-18.04, 13.72]	1.045 (1.012, 1.079)	1.193 (1.051, 1.356)	0.00657058
seq.18859.7	18859-7	O60516	Eukaryotic translation initiation factor 4E-binding protein 3	223.80 (194.50,260.90)	9.28515	1.056 (1.019, 1.096)	0.00303759					seq.2780.35	2780-35	P02788	Lactotransferrin	0.789647	[-20.54, 27.51]	1.017 (1.005, 1.030)	1.071 (1.019, 1.126)	0.00670714
seq.18921.30	18921-30	P78562	Phosphate-regulating neutral endopeptidase	242.30 (223.10,275.90)	0	1.241 (1.075, 1.431)	0.0031338					seq.19116.1	19116-1	Q8TDH9	Biogenesis of lysosome-related organelles complex 1 subunit 5	-0.728509	[-5.58, 4.83]	1.167 (1.043, 1.305)	1.854 (1.185, 2.902)	0.0068744
seq.3470.1	3470-1	P16581	E-selectin	21520. (16725.,27758.)	-379.671	1.003 (1.001, 1.004)	0.00321486					seq.21715.40	21715-40	Q9P0U3	Sentrin-specific protease 1	-1.50221	[-7.16, 4.80]	1.097 (1.026, 1.173)	1.446 (1.106, 1.891)	0.00699735
seq.9306.7	9306-7	Q96PH6	Beta-defensin 118	441.40 (411.90,477.70)	-3.15246	1.080 (1.026, 1.137)	0.00326021					seq.24955.116	24955-116	Q9Y6X8	Zinc fingers and homeoboxes protein 2	-0.238016	[-7.72, 6.48]	1.115 (1.030, 1.206)	1.544 (1.126, 2.117)	0.00701019
seq.2960.66	2960-66	P27918	Properdin	41771. (37530.,47024.)	30.6371	0.998 (0.997, 0.999)	0.00340446					seq.21770.18	21770-18	Q9P2W7	Galactosylgalactosylxylosylprotein 3-beta-glucuronosyltransferase 1	-1.09824	[-15.93, 19.42]	1.049 (1.013, 1.086)	1.209 (1.053, 1.389)	0.00721477
seq.8470.213	8470-213	O60930	Ribonuclease H1	96.100 (86.100,111.50)	-1.58117	1.112 (1.036, 1.195)	0.00347422					seq.14260.112	14260-112	Q7Z628	Neuroepithelial cell-transforming gene 1 protein	3.52561	[-6.13, 19.46]	1.102 (1.027, 1.183)	1.476 (1.111, 1.960)	0.00728147
seq.8973.23	8973-23	Q96PJ5	Fc receptor-like protein 4:Extracellular domain	418.90 (346.20,545.50)	-10.2818	1.094 (1.030, 1.161)	0.00349114					seq.25080.16	25080-16	P54855	UDP-glucuronosyltransferase 2B15	1.19682	[-11.30, 16.33]	1.072 (1.019, 1.129)	1.323 (1.078, 1.623)	0.00740593
seq.22431.164	22431-164	Q8NEF9	Serum response factor-binding protein 1	471.10 (438.10,515.00)	-2.19369	1.063 (1.020, 1.108)	0.00367983					seq.7803.4	7803-4	O43916	Carbohydrate sulfotransferase 1	-0.160016	[-4.84, 6.23]	1.149 (1.038, 1.272)	1.743 (1.159, 2.622)	0.00758185
seq.7735.17	7735-17	P36955	Pigment epithelium-derived factor	6851.5 (5972.6,7856.4)	41.8548	0.998 (0.997, 0.999)	0.00370335					seq.5654.70	5654-70	Q96JJ7	Protein disulfide-isomerase TMX3	6.69563	[-4.34, 18.01]	1.164 (1.041, 1.301)	1.835 (1.175, 2.865)	0.00758981
seq.3324.51	3324-51	Q9HBG7	T-lymphocyte surface antigen Ly-9	2908.2 (2377.9,3564.9)	64.833	1.015 (1.005, 1.025)	0.00373212					seq.4144.13	4144-13	Q99616	C-C motif chemokine 13	0.837806	[-5.44, 7.92]	1.107 (1.027, 1.194)	1.504 (1.114, 2.031)	0.00767379
seq.20078.6	20078-6	P14649	Myosin light chain 6B	330.40 (295.40,386.60)	4.84954	1.092 (1.029, 1.159)	0.0038757					seq.11212.7	11212-7	Q8NBS9	Thioredoxin domain-containing protein 5	8.54985	[-1.57, 22.57]	1.166 (1.042, 1.306)	1.851 (1.177, 2.911)	0.00769782
seq.21357.12	21357-12	Q8WUP2	Filamin-binding LIM protein 1	778.90 (678.20,917.20)	11.4626	0.966 (0.944, 0.989)	0.00403106					seq.17163.117	17163-117	P12429	Annexin A3	0.336399	[-6.55, 8.71]	1.008 (1.002, 1.014)	1.032 (1.008, 1.056)	0.00791199
seq.16932.5	16932-5	P49888	Estrogen sulfotransferase	978.00 (893.70,1088.7)	47.1554	1.060 (1.019, 1.104)	0.00422479					seq.9234.8	9234-8	Q9GZX9	Twisted gastrulation protein homolog 1	4.18421	[-3.77, 13.50]	1.280 (1.067, 1.537)	2.688 (1.295, 5.579)	0.00794323
seq.5024.67	5024-67	P06400	Retinoblastoma-associated protein	1546.5 (1393.3,1720.6)	11.8673	0.960 (0.934, 0.987)	0.00424265					seq.11381.56	11381-56	P60891	Ribose-phosphate pyrophosphokinase 1	2.32463	[-4.38, 9.66]	1.099 (1.025, 1.179)	1.461 (1.104, 1.933)	0.00800497
seq.8889.5	8889-5	Q9ULG6	Cell cycle progression protein 1	958.50 (891.60,1038.8)	13.7373	0.925 (0.877, 0.976)	0.00426323					seq.5763.67	5763-67	Q8WTQ1	Beta-defensin 104	-2.55261	[-9.52, 6.08]	1.094 (1.023, 1.170)	1.431 (1.095, 1.871)	0.00877753
seq.13666.222	13666-222	Q9NS85	Carbonic anhydrase-related protein 10	905.40 (741.40,1070.2)	-15.1067	1.023 (1.007, 1.039)	0.0044258					seq.6557.50	6557-50	Q8TF66	Leucine-rich repeat-containing protein 15	6.03794	[-24.00, 42.50]	0.941 (0.899, 0.985)	0.784 (0.653, 0.941)	0.00898773
seq.13557.3	13557-3	Q9NQS3	Nectin-3	523.10 (484.20,568.10)	-1.47675	0.930 (0.885, 0.978)	0.00463986					seq.20448.7	20448-7	P61218	DNA-directed RNA polymerases I, II, and III subunit RPABC2	-0.903232	[-9.28, 9.03]	1.287 (1.064, 1.557)	2.746 (1.283, 5.877)	0.00924621
seq.5763.67	5763-67	Q8WTQ1	Beta-defensin 104	399.80 (314.90,515.60)	-8.64332	1.201 (1.058, 1.364)	0.00465463					seq.22955.28	22955-28	P09455	Retinol-binding protein 1	-2.73414	[-12.08, 6.72]	1.254 (1.057, 1.487)	2.474 (1.250, 4.895)	0.00927862
seq.11109.56	11109-56	Q4LDE5	Sushi, von Willebrand factor type A, EGF and pentraxin domain-containing protein 1:Sushi 15-18	3199.7 (2450.7,4531.7)	66.2564	1.006 (1.002, 1.011)	0.00471971					seq.21728.4	21728-4	O75604	Ubiquitin carboxyl-terminal hydrolase 2	-1.72831	[-9.24, 5.40]	1.067 (1.016, 1.121)	1.297 (1.065, 1.579)	0.00958321
seq.17200.50	17200-50	P43626	Killer cell immunoglobulin-like receptor 2DL1	1114.3 (996.50,1258.4)	29.0423	0.990 (0.982, 0.997)	0.00474331					seq.6480.1	6480-1	Q8WVQ1	Soluble calcium-activated nucleotidase 1	8.27351	[-8.62, 35.68]	1.017 (1.004, 1.030)	1.071 (1.017, 1.128)	0.00964731
seq.12801.33	12801-33	P14316	Interferon regulatory factor 2	344.00 (289.90,445.30)	-2.39945	1.051 (1.015, 1.088)	0.00476159					seq.10672.75	10672-75	P07988	Pulmonary surfactant-associated protein B	-8.45034	[-26.88, 9.77]	1.054 (1.013, 1.098)	1.236 (1.053, 1.451)	0.00971284
seq.9603.9	9603-9	Q8N6P7	Interleukin-22 receptor subunit alpha-1	688.50 (633.10,781.60)	-1.70545	0.978 (0.962, 0.993)	0.00476303					seq.11557.3	11557-3	Q9HCE7	E3 ubiquitin-protein ligase SMURF1	3.11413	[-5.08, 11.77]	1.267 (1.058, 1.516)	2.574 (1.254, 5.285)	0.00999165
seq.21319.196	21319-196	Q6IN84	rRNA methyltransferase 1, mitochondrial	138.90 (127.40,156.90)	1.20292	0.930 (0.885, 0.978)	0.00484896					seq.15389.1	15389-1	Q16595	Frataxin, mitochondrial	-0.547999	[-6.55, 4.85]	1.195 (1.043, 1.369)	2.041 (1.186, 3.515)	0.0100437
seq.9923.6	9923-6	Q07889	Son of sevenless homolog 1	303.40 (282.80,333.10)	-5.49291	0.979 (0.964, 0.994)	0.004874					seq.9779.63	9779-63	Q9BSE4	Homocysteine-responsive endoplasmic reticulum-resident ubiquitin-like domain member 2 protein	-0.27371	[-8.89, 10.93]	1.061 (1.014, 1.110)	1.268 (1.058, 1.520)	0.0100516
seq.6075.61	6075-61	P07686	Beta-hexosaminidase subunit beta	9836.0 (8783.8,10826.)	402.973	0.996 (0.993, 0.999)	0.00501584					seq.7881.244	7881-244	Q8N5Y8	Mono [ADP-ribose] polymerase PARP16	-11.6196	[-35.81, 11.16]	1.021 (1.005, 1.038)	1.089 (1.020, 1.162)	0.0102495
seq.8825.4	8825-4	Q9UKJ1	Paired immunoglobulin-like type 2 receptor alpha	366.40 (344.30,405.00)	-5.21786	1.107 (1.031, 1.188)	0.00506194					seq.9848.22	9848-22	P51946	Cyclin-H	0.312198	[-7.60, 8.32]	1.087 (1.020, 1.158)	1.394 (1.081, 1.798)	0.010413
seq.18935.14	18935-14	O60602	Toll-like receptor 5	1186.1 (1004.6,1488.1)	-7.07266	0.972 (0.953, 0.991)	0.00508888					seq.22074.35	22074-35	Q9NWB1	Ataxin-2-binding protein 1	1.55381	[-7.08, 11.20]	1.237 (1.051, 1.455)	2.338 (1.219, 4.486)	0.0106339
seq.15367.38	15367-38	Q8TDL5	BPI fold-containing family B member 1	11239. (7846.9,16129.)	174.624	0.997 (0.995, 0.999)	0.00530483					seq.9306.7	9306-7	Q96PH6	Beta-defensin 118	-0.757531	[-8.17, 7.11]	1.098 (1.022, 1.181)	1.456 (1.091, 1.943)	0.0107519
seq.3050.7	3050-7	P04275	von Willebrand factor	30888. (23451.,40339.)	-2051.78	0.999 (0.999, 1.000)	0.00535333					seq.9955.40	9955-40	Q8N7C7	RING finger protein 148:region 2	-0.875038	[-5.13, 3.38]	1.354 (1.073, 1.709)	3.360 (1.324, 8.528)	0.010776
seq.5675.6	5675-6	P24821	Tenascin	3366.9 (2495.1,4582.8)	-96.5304	1.010 (1.003, 1.017)	0.00546839					seq.8285.64	8285-64	P18509	Pituitary adenylate cyclase-activating polypeptide	-3.16605	[-9.80, 3.72]	1.136 (1.030, 1.254)	1.668 (1.125, 2.473)	0.0109124
seq.8314.71	8314-71	P15586	N-acetylglucosamine-6-sulfatase	948.40 (796.70,1196.7)	-4.25433	0.988 (0.979, 0.996)	0.00570692					seq.21647.9	21647-9	P19623	Spermidine synthase	-10.3266	[-30.20, 9.17]	0.904 (0.837, 0.977)	0.669 (0.490, 0.912)	0.0110152
seq.12008.3	12008-3	P09564	T-cell antigen CD7	2484.2 (1864.6,3431.9)	243.69	1.014 (1.004, 1.024)	0.00575352					seq.17329.2	17329-2	Q9BUT1	3-hydroxybutyrate dehydrogenase type 2	-3.2186	[-15.92, 7.94]	1.116 (1.025, 1.214)	1.549 (1.104, 2.173)	0.0112241
seq.12787.47	12787-47	P52741	Zinc finger protein 134	253.10 (236.30,284.10)	-4.99403	1.078 (1.022, 1.137)	0.00590059					seq.12008.3	12008-3	P09564	T-cell antigen CD7	9.0366	[-11.09, 35.59]	1.020 (1.004, 1.035)	1.081 (1.018, 1.149)	0.0112295
seq.18928.10	18928-10	Q8WXG8	Protein S100-Z	263.40 (246.20,302.20)	0.114141	1.171 (1.046, 1.310)	0.00591082					seq.9412.52	9412-52	Q13705	Activin receptor type-2B	-1.13427	[-7.07, 4.33]	1.217 (1.045, 1.416)	2.191 (1.195, 4.018)	0.0112662
seq.11178.21	11178-21	Q4LDE5	Sushi, von Willebrand factor type A, EGF and pentraxin domain-containing protein 1:EGF-like domains 4-6	2085.8 (1598.1,3059.8)	51.5751	1.009 (1.003, 1.016)	0.00618501					seq.6248.68	6248-68	P25445	Tumor necrosis factor receptor superfamily member 6	1.8033	[-7.86, 14.51]	1.163 (1.035, 1.308)	1.832 (1.147, 2.925)	0.0112683
seq.8280.238	8280-238	P04004	Vitronectin	1997.8 (1766.5,2308.6)	-149.872	0.990 (0.982, 0.997)	0.00665716					seq.4336.2	4336-2	P0DJI8	Serum amyloid A-1 protein	-1.28214	[-40.33, 61.48]	1.018 (1.004, 1.032)	1.073 (1.016, 1.134)	0.011427
seq.5315.22	5315-22	P45379	Troponin T, cardiac muscle	4507.8 (2583.1,7155.6)	266.444	1.005 (1.001, 1.008)	0.00677042					seq.2585.2	2585-2	P01236	Prolactin	1.57735	[-16.25, 28.87]	1.036 (1.008, 1.066)	1.154 (1.033, 1.289)	0.0115255
seq.20538.71	20538-71	Q96RL6	Sialic acid-binding Ig-like lectin 11:Extracellular domain, Isoform 1	625.20 (354.80,1252.2)	-3.90916	1.049 (1.013, 1.086)	0.00678572					seq.9245.1	9245-1	Q99706	Killer cell immunoglobulin-like receptor 2DL4	-2.5048	[-8.48, 2.67]	1.194 (1.040, 1.371)	2.036 (1.172, 3.537)	0.0116748
seq.4337.49	4337-49	P02741	C-reactive protein	38236. (27236.,48912.)	-809.705	1.001 (1.000, 1.002)	0.00712621					seq.17364.8	17364-8	P08579	U2 small nuclear ribonucleoprotein B''	2.21166	[-21.28, 29.38]	1.009 (1.002, 1.015)	1.035 (1.008, 1.063)	0.0119814
seq.11229.16	11229-16	O75460	Serine/threonine-protein kinase/endoribonuclease IRE1	1037.1 (943.90,1207.0)	18.5619	0.993 (0.988, 0.998)	0.00735579					seq.22490.16	22490-16	Q6ZST4	Lipocalin-like 1 protein	-1.39462	[-10.59, 10.28]	0.866 (0.774, 0.969)	0.563 (0.359, 0.882)	0.0120402
seq.14037.18	14037-18	Q9H6Z4	Ran-binding protein 3	3835.1 (3191.0,4586.3)	242.015	1.015 (1.004, 1.026)	0.00736698					seq.14039.33	14039-33	Q9Y337	Kallikrein-5	-3.04995	[-10.66, 4.73]	1.165 (1.034, 1.314)	1.845 (1.142, 2.980)	0.0123648
seq.4874.3	4874-3	P03950	Angiogenin	6785.5 (5746.1,7985.0)	132.961	0.998 (0.997, 1.000)	0.0076487					seq.9127.4	9127-4	P58743	Prestin	-2.04211	[-9.15, 4.49]	1.068 (1.014, 1.125)	1.301 (1.058, 1.600)	0.012694
seq.18913.3	18913-3	P51946	Cyclin-H	409.50 (381.70,450.50)	-9.08671	1.091 (1.023, 1.163)	0.0076529					seq.24278.4	24278-4	Q9Y6I4	Ubiquitin carboxyl-terminal hydrolase 3	-4.00327	[-13.74, 3.48]	1.020 (1.004, 1.037)	1.084 (1.017, 1.155)	0.0128832
seq.9185.15	9185-15	P04155	Trefoil factor 1	679.00 (468.80,998.70)	192.611	1.022 (1.006, 1.038)	0.0078188					seq.20975.2	20975-2	Q14206	Calcipressin-2	-0.139814	[-8.25, 9.16]	1.078 (1.016, 1.145)	1.353 (1.065, 1.718)	0.0132694
seq.20526.3	20526-3	Q5VY80	Retinoic acid early transcript 1L protein	647.80 (544.90,806.80)	17.7332	1.097 (1.025, 1.175)	0.0078733					seq.24634.1	24634-1	P57055	Protein ripply3	-0.542067	[-10.09, 11.30]	1.111 (1.022, 1.208)	1.524 (1.091, 2.128)	0.0133771
seq.20544.103	20544-103	Q13002	Glutamate receptor ionotropic, kainate 2	135.60 (125.50,160.10)	-3.86092	1.216 (1.052, 1.406)	0.0083143					seq.9638.2	9638-2	Q495A1	T-cell immunoreceptor with Ig and ITIM domains	6.69471	[-10.01, 28.00]	1.076 (1.015, 1.140)	1.339 (1.062, 1.689)	0.0134935
seq.13680.3	13680-3	Q15742	NGFI-A-binding protein 2	354.80 (330.50,384.30)	-2.51319	1.027 (1.007, 1.048)	0.00834073					seq.6217.23	6217-23	O00391	Sulfhydryl oxidase 1	3.11603	[-8.86, 15.40]	1.065 (1.013, 1.119)	1.285 (1.053, 1.569)	0.0137073
seq.19271.64	19271-64	P63096	Guanine nucleotide-binding protein G(i) subunit alpha-1	756.80 (654.10,939.90)	-11.9795	0.965 (0.939, 0.991)	0.00858269					seq.8323.163	8323-163	Q07654	Trefoil factor 3	16.0401	[-3.88, 42.82]	1.071 (1.014, 1.132)	1.318 (1.058, 1.642)	0.0138193
seq.18295.102	18295-102	Q9UBQ7	Glyoxylate reductase/hydroxypyruvate reductase	2875.3 (2235.4,3722.3)	-82.7159	0.993 (0.988, 0.998)	0.00876132					seq.20389.36	20389-36	Q96T52	Mitochondrial inner membrane protease subunit 2	1.02235	[-9.95, 11.16]	1.013 (1.003, 1.023)	1.052 (1.010, 1.095)	0.0138518
seq.16618.7	16618-7	Q07108	Early activation antigen CD69	382.70 (243.80,610.30)	-16.3314	0.983 (0.970, 0.996)	0.0088432					seq.17692.2	17692-2	O00478	Butyrophilin subfamily 3 member A3	8.47951	[-5.89, 25.16]	1.104 (1.020, 1.195)	1.486 (1.084, 2.038)	0.0139085
seq.9412.52	9412-52	Q13705	Activin receptor type-2B	337.80 (321.00,371.10)	-3.91022	1.199 (1.046, 1.373)	0.00896459					seq.23545.6	23545-6	Q9GZM8	Nuclear distribution protein nudE-like 1	-0.54861	[-16.25, 18.50]	0.908 (0.841, 0.981)	0.680 (0.501, 0.925)	0.0139355
seq.2418.55	2418-55	P02649	Apolipoprotein E	8495.4 (6016.8,10972.)	182.46	0.999 (0.998, 1.000)	0.00898263					seq.12516.13	12516-13	Q15561	Transcriptional enhancer factor TEF-3	1.31366	[-5.12, 7.32]	1.154 (1.029, 1.293)	1.771 (1.123, 2.794)	0.013938
seq.19448.104	19448-104	Q16831	Uridine phosphorylase 1	663.70 (608.50,755.30)	63.7431	1.063 (1.015, 1.113)	0.00909933					seq.25886.11	25886-11	O14678	ATP-binding cassette sub-family D member 4	-0.475877	[-6.19, 4.80]	1.170 (1.032, 1.326)	1.873 (1.135, 3.092)	0.0141383
seq.8756.41	8756-41	Q9UJ90	Potassium voltage-gated channel subfamily E regulatory beta subunit 5:N-term, opposite side of membrane	276.00 (254.60,307.20)	-8.30669	0.963 (0.936, 0.991)	0.00922532					seq.8299.66	8299-66	P59901	Leukocyte immunoglobulin-like receptor subfamily A member 4	0.0697202	[-7.92, 9.83]	1.204 (1.038, 1.396)	2.100 (1.161, 3.799)	0.0141393
seq.8236.8	8236-8	Q8TCD1	UPF0729 protein C18orf32	388.70 (357.50,453.00)	-6.0578	1.004 (1.001, 1.008)	0.00931856					seq.10967.12	10967-12	P01236	Prolactin	4.94836	[-11.18, 26.42]	1.030 (1.006, 1.054)	1.124 (1.024, 1.235)	0.0143527
seq.8310.6	8310-6	Q96DA0	Zymogen granule protein 16 homolog B	1048.5 (928.70,1245.8)	9.20549	0.997 (0.994, 0.999)	0.00957503					seq.5352.11	5352-11	Q92956	Tumor necrosis factor receptor superfamily member 14	3.21041	[-7.54, 13.00]	1.217 (1.040, 1.425)	2.195 (1.170, 4.119)	0.0143605
seq.11557.3	11557-3	Q9HCE7	E3 ubiquitin-protein ligase SMURF1	933.50 (857.50,1061.9)	29.5728	1.102 (1.024, 1.186)	0.00966878					seq.13978.122	13978-122	O15119	T-box transcription factor TBX3	-0.314677	[-8.45, 8.85]	1.132 (1.025, 1.251)	1.644 (1.104, 2.449)	0.0144587
seq.21716.29	21716-29	Q11130	Alpha-(1,3)-fucosyltransferase	287.60 (270.20,311.10)	1.58374	1.318 (1.069, 1.624)	0.00968895					seq.6444.15	6444-15	Q16557	Pregnancy-specific beta-1-glycoprotein 3	2.91719	[-8.15, 16.56]	1.114 (1.021, 1.214)	1.538 (1.088, 2.174)	0.0147269
seq.13375.48	13375-48	O43761	Synaptogyrin-3	268.80 (252.60,294.50)	-3.86241	0.920 (0.864, 0.980)	0.00985134					seq.20538.71	20538-71	Q96RL6	Sialic acid-binding Ig-like lectin 11:Extracellular domain, Isoform 1	-1.64985	[-16.31, 11.50]	1.046 (1.009, 1.084)	1.197 (1.036, 1.383)	0.0147574
seq.14068.29	14068-29	O15444	C-C motif chemokine 25	2556.8 (2174.0,3218.8)	22.253	1.002 (1.001, 1.004)	0.00986578					seq.22992.6	22992-6	Q9UPY8	Microtubule-associated protein RP/EB family member 3	-2.74443	[-12.27, 5.91]	1.128 (1.024, 1.243)	1.618 (1.098, 2.384)	0.0149745
seq.17163.117	17163-117	P12429	Annexin A3	219.40 (203.90,246.10)	0.66237	1.005 (1.001, 1.009)	0.00993471					seq.8951.162	8951-162	Q6UVK1	Chondroitin sulfate proteoglycan 4	1.80111	[-5.09, 10.59]	1.022 (1.004, 1.040)	1.091 (1.017, 1.170)	0.0150404
seq.11212.7	11212-7	Q8NBS9	Thioredoxin domain-containing protein 5	18141. (14725.,22137.)	1601	1.004 (1.001, 1.006)	0.0099354					seq.15565.102	15565-102	Q8WXI7	Mucin-16	2.57859	[-8.53, 18.08]	1.090 (1.017, 1.168)	1.411 (1.068, 1.863)	0.015334
seq.23336.2	23336-2	Q8N5I3	Putative potassium channel regulatory protein	584.60 (516.00,684.50)	16.4145	0.985 (0.974, 0.996)	0.00998087					seq.5424.55	5424-55	Q9Y6Q6	Tumor necrosis factor receptor superfamily member 11A	5.42331	[-7.20, 20.11]	1.149 (1.027, 1.287)	1.746 (1.113, 2.740)	0.0153531
seq.3007.7	3007-7	Q9Y336	Sialic acid-binding Ig-like lectin 9	4499.4 (2761.1,7600.0)	-27.8088	1.010 (1.002, 1.017)	0.010171					seq.24437.6	24437-6	A6XGL0	YjeF N-terminal domain-containing protein 3	0.779949	[-5.98, 7.68]	1.087 (1.016, 1.163)	1.395 (1.064, 1.830)	0.0160793
seq.3449.58	3449-58	P29622	Kallistatin	28356. (25522.,31389.)	168.055	0.998 (0.996, 1.000)	0.0103008					seq.22137.3	22137-3	Q5T8I3	Protein FAM102B	2.50799	[-5.51, 11.02]	1.132 (1.023, 1.252)	1.641 (1.095, 2.459)	0.0163291
seq.11278.4	11278-4	P13942	Collagen alpha-2(XI) chain	6075.7 (4177.6,8438.0)	224.898	0.995 (0.992, 0.999)	0.0104322					seq.19564.61	19564-61	Q15306	Interferon regulatory factor 4	0.279445	[-5.93, 5.27]	1.118 (1.021, 1.225)	1.563 (1.085, 2.252)	0.0163662
seq.4128.27	4128-27	O00175	C-C motif chemokine 24	365.30 (338.50,401.50)	-0.0869643	0.962 (0.934, 0.991)	0.0105855					seq.5028.59	5028-59	Q86VB7	Scavenger receptor cysteine-rich type 1 protein M130	3.39424	[-11.35, 17.90]	1.125 (1.022, 1.238)	1.600 (1.090, 2.349)	0.0164903
seq.8299.66	8299-66	P59901	Leukocyte immunoglobulin-like receptor subfamily A member 4	1805.2 (1624.2,2029.2)	1.04357	1.045 (1.010, 1.080)	0.0106431					seq.12381.26	12381-26	P16152	Carbonyl reductase [NADPH] 1	-17.707	[-35.66, 7.50]	1.063 (1.011, 1.118)	1.277 (1.044, 1.561)	0.0173359
seq.15492.1	15492-1	Q9NZV1	Cysteine-rich motor neuron 1 protein:Extracellular domain	302.70 (275.20,334.40)	4.72092	1.217 (1.047, 1.415)	0.0106842					seq.13624.17	13624-17	O95544	NAD kinase	-4.85383	[-20.76, 8.88]	1.067 (1.012, 1.126)	1.296 (1.047, 1.605)	0.017339
seq.8951.162	8951-162	Q6UVK1	Chondroitin sulfate proteoglycan 4	576.20 (530.70,641.00)	10.5172	1.015 (1.003, 1.026)	0.0106898					seq.18193.165	18193-165	Q9UBU8	Mortality factor 4-like protein 1	-1.28076	[-8.84, 6.01]	1.068 (1.012, 1.127)	1.299 (1.047, 1.611)	0.0173582
seq.2991.9	2991-9	P14778	Interleukin-1 receptor type 1	5024.8 (3996.5,6332.1)	8.47902	1.008 (1.002, 1.014)	0.0107246					seq.8079.39	8079-39	Q8N140	EP300-interacting inhibitor of differentiation 3	-2.19832	[-9.11, 5.82]	1.143 (1.024, 1.277)	1.709 (1.099, 2.657)	0.017382
seq.2573.20	2573-20	P05231	Interleukin-6	235.50 (216.30,266.90)	-3.73688	1.206 (1.044, 1.393)	0.0108386					seq.22104.39	22104-39	P47902	Homeobox protein CDX-1	-1.60749	[-8.57, 5.90]	1.189 (1.031, 1.372)	2.001 (1.130, 3.545)	0.0174237
seq.3040.59	3040-59	P10147	C-C motif chemokine 3	892.50 (719.30,1141.5)	57.9483	1.012 (1.003, 1.021)	0.0109151					seq.11067.13	11067-13	P02818	Osteocalcin	-0.800139	[-9.26, 10.82]	1.030 (1.005, 1.055)	1.125 (1.021, 1.241)	0.0177323
seq.3810.50	3810-50	P09769	Tyrosine-protein kinase Fgr	179.20 (158.20,220.90)	26.6123	1.046 (1.010, 1.082)	0.0110963					seq.16770.3	16770-3	P48304	Lithostathine-1-beta	3.83027	[-9.35, 21.30]	1.123 (1.020, 1.235)	1.588 (1.083, 2.328)	0.0178646
seq.14260.112	14260-112	Q7Z628	Neuroepithelial cell-transforming gene 1 protein	471.70 (411.70,549.90)	16.9836	1.064 (1.014, 1.116)	0.0112073					seq.19262.219	19262-219	P49748	Very long-chain specific acyl-CoA dehydrogenase, mitochondrial	36.3888	[-25.87, 159.65]	0.990 (0.981, 0.998)	0.960 (0.928, 0.993)	0.0181187
seq.17145.1	17145-1	P05109|P06702	Protein S100-A8/A9 heterodimer	709.80 (632.20,818.20)	27.4793	1.016 (1.004, 1.029)	0.0113576					seq.13979.3	13979-3	Q8TE54	Anion exchange transporter	1.1705	[-10.02, 14.19]	1.139 (1.022, 1.270)	1.685 (1.093, 2.598)	0.0181691
seq.21750.25	21750-25	Q92560	Ubiquitin carboxyl-terminal hydrolase BAP1	188.80 (173.50,216.20)	-1.75403	1.232 (1.048, 1.449)	0.0114256					seq.18926.7	18926-7	P25788	Proteasome subunit alpha type-3	-0.584892	[-5.51, 4.11]	1.184 (1.029, 1.362)	1.965 (1.121, 3.443)	0.0183091
seq.7856.51	7856-51	Q8WW52	Protein FAM151A	1262.6 (979.70,1835.3)	-46.1961	1.014 (1.003, 1.026)	0.0115014					seq.22579.93	22579-93	P58400	Neurexin-1-beta	0.845406	[-12.29, 19.12]	1.098 (1.016, 1.187)	1.454 (1.064, 1.987)	0.0186647
seq.13460.4	13460-4	O15335	Chondroadherin	15758. (11075.,21736.)	1515.43	0.998 (0.997, 1.000)	0.011608					seq.4991.12	4991-12	P78333	Glypican-5	-2.07091	[-8.37, 4.46]	0.809 (0.677, 0.966)	0.427 (0.210, 0.870)	0.0190323
seq.21173.25	21173-25	Q12926	ELAV-like protein 2	370.90 (333.00,445.00)	-1.59621	1.030 (1.007, 1.053)	0.0117587					seq.20544.103	20544-103	Q13002	Glutamate receptor ionotropic, kainate 2	-2.51526	[-10.94, 6.40]	1.103 (1.016, 1.198)	1.483 (1.066, 2.062)	0.0192462
seq.18417.3	18417-3	Q9HBK9	Arsenite methyltransferase	203.10 (177.90,225.40)	5.59392	0.981 (0.966, 0.996)	0.0117938					seq.13027.20	13027-20	O95931	Chromobox protein homolog 7	0.0519541	[-5.98, 5.43]	1.091 (1.014, 1.173)	1.416 (1.058, 1.896)	0.0193027
seq.7885.17	7885-17	Q9BXR6	Complement factor H-related protein 5	11505. (9138.5,14580.)	360.259	0.998 (0.997, 1.000)	0.0119073					seq.12734.112	12734-112	Q14807	Kinesin-like protein KIF22	-0.492317	[-7.08, 7.62]	1.031 (1.005, 1.058)	1.131 (1.020, 1.255)	0.0194532
seq.13979.3	13979-3	Q8TE54	Anion exchange transporter	1133.8 (1025.3,1319.0)	11.1396	1.040 (1.009, 1.073)	0.0120736					seq.5648.28	5648-28	Q6GPI1	Chymotrypsinogen B2	17.7021	[-10.95, 49.00]	0.940 (0.892, 0.990)	0.779 (0.632, 0.961)	0.0195839
seq.9345.436	9345-436	Q8IUB5	WAP four-disulfide core domain protein 13	269.30 (249.10,313.10)	-5.17892	0.966 (0.940, 0.992)	0.0122567					seq.12694.28	12694-28	Q9UNQ2	Probable dimethyladenosine transferase	-1.27033	[-8.64, 9.31]	1.073 (1.011, 1.138)	1.325 (1.046, 1.679)	0.0196714
seq.7117.21	7117-21	O75830	Serpin I2	463.10 (440.60,491.90)	-2.15314	1.103 (1.021, 1.191)	0.0123223					seq.19261.12	19261-12	Q9H190	Syntenin-2	-1.81403	[-14.57, 14.01]	1.024 (1.004, 1.044)	1.098 (1.015, 1.187)	0.0198187
seq.3079.62	3079-62	Q99969	Retinoic acid receptor responder protein 2	13028. (11294.,14937.)	-42.3896	0.999 (0.997, 1.000)	0.0123531					seq.11220.53	11220-53	Q8TEF2	Uncharacterized protein C10orf105	-1.73318	[-6.65, 5.32]	1.218 (1.032, 1.438)	2.201 (1.133, 4.274)	0.019859
seq.4407.10	4407-10	P26927	Hepatocyte growth factor-like protein	11039. (7767.4,15747.)	530.449	0.998 (0.997, 1.000)	0.0128532					seq.19271.64	19271-64	P63096	Guanine nucleotide-binding protein G(i) subunit alpha-1	-1.56321	[-15.97, 11.76]	0.898 (0.819, 0.983)	0.649 (0.451, 0.934)	0.0199198
seq.6260.14	6260-14	P24821	Tenascin	20214. (16046.,25160.)	-686.135	1.002 (1.000, 1.004)	0.0129846					seq.22583.47	22583-47	Q9BZM5	NKG2D ligand 2	-1.39895	[-10.71, 10.01]	1.105 (1.016, 1.203)	1.492 (1.065, 2.091)	0.0200371
seq.11201.19	11201-19	Q9Y606	tRNA pseudouridine synthase A, mitochondrial	230.30 (200.70,284.70)	4.69037	0.981 (0.966, 0.996)	0.0130009					seq.21173.25	21173-25	Q12926	ELAV-like protein 2	-0.449159	[-9.39, 10.39]	1.072 (1.011, 1.138)	1.322 (1.044, 1.676)	0.0206273
seq.16318.12	16318-12	P37023	Serine/threonine-protein kinase receptor R3	1121.7 (879.60,1497.1)	129.584	1.037 (1.008, 1.067)	0.0130175					seq.21739.7	21739-7	Q9Y223	Bifunctional UDP-N-acetylglucosamine 2-epimerase/N-acetylmannosamine kinase	5.12961	[-4.70, 21.38]	0.865 (0.766, 0.978)	0.561 (0.344, 0.916)	0.0207418
seq.22583.47	22583-47	Q9BZM5	NKG2D ligand 2	954.00 (817.60,1099.1)	-12.2141	1.065 (1.013, 1.120)	0.0130294					seq.22387.26	22387-26	O75364	Pituitary homeobox 3	-0.964887	[-8.90, 5.87]	1.053 (1.008, 1.099)	1.227 (1.032, 1.460)	0.0208305
seq.3807.1	3807-1	Q9GZV9	Fibroblast growth factor 23	870.50 (567.30,2052.5)	136.404	1.004 (1.001, 1.007)	0.0130448					seq.21480.2	21480-2	P27701	CD82 antigen	-1.15955	[-10.45, 11.51]	1.066 (1.010, 1.125)	1.291 (1.039, 1.603)	0.0209132
seq.21645.6	21645-6	Q8TAD8	Smad nuclear-interacting protein 1	1902.2 (793.00,3423.9)	17.6628	1.012 (1.003, 1.022)	0.0131361					seq.8003.57	8003-57	Q8N145	Leucine-rich repeat LGI family member 3	-0.497446	[-5.34, 4.70]	1.196 (1.027, 1.393)	2.048 (1.114, 3.765)	0.0209886
seq.8024.64	8024-64	O60704	Protein-tyrosine sulfotransferase 2	999.80 (910.40,1080.0)	29.4681	0.928 (0.875, 0.985)	0.0131777					seq.5066.134	5066-134	Q08708	CMRF35-like molecule 6	10.0289	[-2.59, 26.24]	1.095 (1.014, 1.183)	1.438 (1.056, 1.958)	0.0211304
seq.5097.14	5097-14	Q14943	Killer cell immunoglobulin-like receptor 3DS1	600.20 (554.70,666.40)	-15.7695	0.998 (0.996, 0.999)	0.0132397					seq.5646.20	5646-20	Q93091	Ribonuclease K6	8.32731	[-4.99, 28.74]	1.092 (1.013, 1.177)	1.421 (1.054, 1.917)	0.0211822
seq.11654.77	11654-77	Q8IZ57	Neurensin-1	439.40 (406.50,483.40)	3.72014	0.977 (0.960, 0.995)	0.0132939					seq.17153.46	17153-46	P43628	Killer cell immunoglobulin-like receptor 2DL3	0.71349	[-12.62, 15.01]	1.059 (1.009, 1.113)	1.260 (1.035, 1.534)	0.0213277
seq.2599.51	2599-51	P41273	Tumor necrosis factor ligand superfamily member 9	187.00 (171.90,213.60)	-2.55959	1.048 (1.010, 1.087)	0.0133842					seq.20574.8	20574-8	P60033	CD81 antigen	-2.40109	[-13.98, 7.01]	1.103 (1.015, 1.199)	1.480 (1.059, 2.069)	0.0215504
seq.12557.18	12557-18	P51513	RNA-binding protein Nova-1	418.10 (348.20,531.20)	-10.9702	1.003 (1.001, 1.006)	0.0134467					seq.19743.12	19743-12	Q6UX27	V-set and transmembrane domain-containing protein 1	2.68183	[-6.21, 13.01]	1.191 (1.026, 1.382)	2.010 (1.107, 3.648)	0.0217247
seq.3452.17	3452-17	P06239	Tyrosine-protein kinase Lck	252.70 (235.10,276.30)	-6.0875	0.852 (0.751, 0.967)	0.0134686					seq.23618.23	23618-23	O00488	Zinc finger protein 593	0.623422	[-8.74, 7.82]	1.125 (1.017, 1.244)	1.602 (1.071, 2.396)	0.0217858
seq.22073.47	22073-47	P24539	ATP synthase B chain, mitochondrial	393.80 (349.70,465.40)	-8.27313	1.033 (1.007, 1.059)	0.0135626					seq.17145.1	17145-1	P05109|P06702	Protein S100-A8/A9 heterodimer	3.98078	[-5.77, 18.19]	1.025 (1.003, 1.046)	1.102 (1.014, 1.197)	0.0220828
seq.11562.9	11562-9	P56282	DNA polymerase epsilon subunit 2	316.20 (299.20,342.50)	2.15456	1.229 (1.043, 1.448)	0.0136258					seq.3356.50	3356-50	P43166	Carbonic anhydrase 7	-2.42264	[-9.49, 5.83]	1.051 (1.007, 1.097)	1.221 (1.029, 1.450)	0.0221249
seq.7717.95	7717-95	P13569	Cystic fibrosis transmembrane conductance regulator	1316.7 (1130.8,1606.2)	-22.558	0.997 (0.995, 0.999)	0.0136765					seq.23329.52	23329-52	P61018	Ras-related protein Rab-4B	6.36586	[-30.74, 87.82]	0.986 (0.975, 0.998)	0.946 (0.902, 0.992)	0.0223971
seq.15324.58	15324-58	P02792	Ferritin light chain	22730. (14366.,31681.)	5518.24	0.999 (0.998, 1.000)	0.01379					seq.5915.58	5915-58	P50542	Peroxisomal targeting signal 1 receptor	-3.02832	[-11.91, 7.45]	1.003 (1.000, 1.005)	1.012 (1.002, 1.022)	0.0226018
seq.9470.15	9470-15	Q5JXM2	Methyltransferase-like protein 24	536.20 (481.70,618.00)	2.42258	0.949 (0.910, 0.989)	0.0139014					seq.10473.2	10473-2	Q03403	Trefoil factor 2	-1.79185	[-9.30, 6.10]	1.153 (1.020, 1.302)	1.764 (1.083, 2.875)	0.0226325
seq.4428.1	4428-1	Q9Y4C5	Carbohydrate sulfotransferase 2	514.80 (475.50,566.10)	5.53409	0.939 (0.892, 0.987)	0.0142563					seq.22482.87	22482-87	P02533	Keratin, type I cytoskeletal 14	4.50578	[-11.64, 24.51]	1.022 (1.003, 1.042)	1.092 (1.012, 1.178)	0.0227903
seq.4775.34	4775-34	P06396	Gelsolin	1365.9 (1140.9,1632.8)	42.9275	0.992 (0.986, 0.998)	0.0143895					seq.13095.51	13095-51	P05451	Lithostathine-1-alpha	9.10164	[-13.52, 35.93]	1.059 (1.008, 1.113)	1.260 (1.032, 1.537)	0.0230929
seq.9204.33	9204-33	P01189	Pro-opiomelanocortin	1018.2 (777.70,1319.0)	128.524	0.989 (0.980, 0.998)	0.0144012					seq.24244.81	24244-81	Q96NA2	Rab-interacting lysosomal protein	-0.210556	[-28.95, 41.14]	0.968 (0.942, 0.996)	0.879 (0.787, 0.983)	0.0234879
seq.19743.12	19743-12	Q6UX27	V-set and transmembrane domain-containing protein 1	1772.4 (1439.5,2089.8)	45.7313	1.041 (1.008, 1.076)	0.0145455					seq.13399.33	13399-33	Q8IUW5	RELT-like protein 1	-0.542621	[-8.10, 8.58]	1.064 (1.008, 1.122)	1.279 (1.033, 1.584)	0.0238918
seq.7994.41	7994-41	Q86YB8	ERO1-like protein beta	375.10 (331.20,440.80)	13.7732	0.946 (0.905, 0.989)	0.0146742					seq.12551.3	12551-3	Q96J02	E3 ubiquitin-protein ligase Itchy homolog	-0.437875	[-13.48, 11.44]	1.034 (1.004, 1.064)	1.141 (1.018, 1.280)	0.0240187
seq.4996.66	4996-66	P04196	Histidine-rich glycoprotein	6088.0 (4674.6,7525.7)	56.3783	0.994 (0.989, 0.999)	0.0147156					seq.8051.10	8051-10	Q8N302	Angiogenic factor with G patch and FHA domains 1	-1.7593	[-9.57, 4.77]	1.102 (1.013, 1.198)	1.472 (1.052, 2.060)	0.024113
seq.5988.49	5988-49	O43557	Tumor necrosis factor ligand superfamily member 14	672.40 (580.90,762.30)	12.5221	0.965 (0.937, 0.993)	0.014787					seq.15482.12	15482-12	A8K2U0	Alpha-2-macroglobulin-like protein 1	0.160616	[-10.27, 12.65]	1.058 (1.007, 1.111)	1.252 (1.030, 1.523)	0.0242007
seq.5738.25	5738-25	P24821	Tenascin	5839.6 (4509.6,7639.9)	-131.772	1.006 (1.001, 1.010)	0.0148185					seq.16932.5	16932-5	P49888	Estrogen sulfotransferase	5.19978	[-3.93, 13.21]	1.160 (1.019, 1.319)	1.809 (1.080, 3.030)	0.0242228
seq.5034.79	5034-79	P07478	Trypsin-2	10874. (7315.9,15461.)	672.288	0.998 (0.996, 1.000)	0.0148471					seq.15634.139	15634-139	O75093	Slit homolog 1 protein	-0.263699	[-6.41, 5.69]	1.170 (1.021, 1.342)	1.877 (1.085, 3.246)	0.0242627
seq.4155.3	4155-3	P24821	Tenascin	5852.3 (4165.3,8328.9)	-141.904	1.005 (1.001, 1.008)	0.0151114					seq.4131.72	4131-72	P02751	Fibronectin	-13.6884	[-38.47, 10.17]	1.019 (1.002, 1.036)	1.079 (1.010, 1.153)	0.024293
seq.21728.4	21728-4	O75604	Ubiquitin carboxyl-terminal hydrolase 2	145.20 (134.70,167.50)	-2.66444	1.073 (1.014, 1.135)	0.0151529					seq.18935.14	18935-14	O60602	Toll-like receptor 5	-0.430446	[-16.90, 18.49]	0.906 (0.831, 0.987)	0.673 (0.477, 0.951)	0.0246244
seq.24487.95	24487-95	Q6QNY0	Biogenesis of lysosome-related organelles complex 1 subunit 3	777.10 (716.00,872.80)	-5.04817	1.051 (1.010, 1.093)	0.0151861					seq.24948.79	24948-79	Q8WXF1	Paraspeckle component 1	-1.49903	[-11.48, 9.06]	1.107 (1.013, 1.210)	1.504 (1.053, 2.146)	0.0246357
seq.3518.54	3518-54	Q96IY4	Carboxypeptidase B2	25955. (23728.,28188.)	-926.13	0.998 (0.997, 1.000)	0.0152197					seq.18882.7	18882-7	Q9H4D0	Calsyntenin-2	2.90948	[-14.58, 22.34]	1.084 (1.010, 1.163)	1.379 (1.042, 1.827)	0.02483
seq.5440.26	5440-26	P48788	Troponin I, fast skeletal muscle	10671. (7229.9,16260.)	507.721	1.002 (1.000, 1.003)	0.0152881					seq.2913.1	2913-1	P55773	C-C motif chemokine 23	0.70093	[-23.74, 27.92]	1.065 (1.008, 1.125)	1.285 (1.031, 1.602)	0.0254556
seq.14237.1	14237-1	P0DMV8	Heat shock 70 kDa protein 1A	2272.1 (2010.3,2591.8)	48.6388	0.980 (0.963, 0.996)	0.0155407					seq.23376.56	23376-56	O15144	Actin-related protein 2/3 complex subunit 2	15.3301	[-20.79, 73.14]	0.978 (0.960, 0.997)	0.916 (0.848, 0.989)	0.0256116
seq.6575.79	6575-79	Q8N6G6	ADAMTS-like protein 1	920.50 (869.20,997.00)	-22.0907	0.953 (0.917, 0.991)	0.0156835					seq.20564.53	20564-53	P04216	Thy-1 membrane glycoprotein	14.6331	[-8.98, 50.51]	1.039 (1.005, 1.075)	1.168 (1.019, 1.338)	0.0256871
seq.25967.34	25967-34	P01033	Metalloproteinase inhibitor 1	42527. (38615.,47842.)	-490.853	1.002 (1.000, 1.003)	0.0161647					seq.4322.28	4322-28	Q9BXJ7	Protein amnionless	-1.4589	[-7.86, 4.85]	1.109 (1.013, 1.214)	1.512 (1.051, 2.175)	0.0256912
seq.2813.11	2813-11	O00253	Agouti-related protein	2190.6 (1703.7,2851.9)	197.586	1.020 (1.004, 1.036)	0.0161893					seq.2730.58	2730-58	Q29983	MHC class I polypeptide-related sequence A	0.535683	[-9.63, 12.31]	1.096 (1.011, 1.187)	1.441 (1.045, 1.987)	0.0258435
seq.17692.2	17692-2	O00478	Butyrophilin subfamily 3 member A3	1461.8 (1160.8,1958.7)	109.123	1.028 (1.005, 1.051)	0.0163165					seq.4280.47	4280-47	P25787	Proteasome subunit alpha type-2	-2.10578	[-12.20, 10.22]	1.129 (1.015, 1.257)	1.627 (1.060, 2.497)	0.0261147
seq.2768.56	2768-56	P02790	Hemopexin	2425.1 (1561.5,3576.2)	9.88627	0.995 (0.991, 0.999)	0.016457					seq.5613.75	5613-75	Q9GZY6	Linker for activation of T-cells family member 2	-1.75499	[-6.49, 3.50]	1.329 (1.034, 1.708)	3.120 (1.144, 8.506)	0.0261791
seq.10576.7	10576-7	Q6UX71	Plexin domain-containing protein 2:Extracellular domain	575.40 (501.20,680.90)	1.1204	1.125 (1.022, 1.239)	0.0165854					seq.3827.22	3827-22	Q9NQU5	Serine/threonine-protein kinase PAK 6	18.0691	[-36.38, 98.34]	0.987 (0.976, 0.998)	0.950 (0.908, 0.994)	0.0263237
seq.19116.1	19116-1	Q8TDH9	Biogenesis of lysosome-related organelles complex 1 subunit 5	563.70 (533.50,608.30)	-4.21442	1.090 (1.016, 1.171)	0.0167999					seq.7810.20	7810-20	Q9BXJ0	Complement C1q tumor necrosis factor-related protein 5	-2.92522	[-13.44, 6.83]	1.175 (1.019, 1.355)	1.906 (1.078, 3.372)	0.026628
seq.4245.80	4245-80	Q00987	E3 ubiquitin-protein ligase Mdm2	359.40 (332.30,402.40)	7.02404	0.950 (0.911, 0.991)	0.0169399					seq.21546.20	21546-20	Q6QNK2	Adhesion G-protein coupled receptor D1	1.7786	[-9.07, 13.67]	1.166 (1.018, 1.335)	1.846 (1.074, 3.176)	0.0266648
seq.11407.57	11407-57	Q9NRY6	Phospholipid scramblase 3	570.10 (538.50,621.80)	-0.107426	0.952 (0.914, 0.991)	0.0170183					seq.12668.7	12668-7	O75351	Vacuolar protein sorting-associated protein 4B	1.8988	[-13.26, 24.37]	0.930 (0.872, 0.992)	0.748 (0.579, 0.967)	0.0267594
seq.9242.11	9242-11	P35070	Betacellulin	1557.4 (1322.9,1876.7)	32.5113	0.978 (0.960, 0.996)	0.0171005					seq.11242.33	11242-33	P22735	Protein-glutamine gamma-glutamyltransferase K	-1.36156	[-8.56, 7.23]	1.005 (1.001, 1.010)	1.022 (1.002, 1.042)	0.0270821
seq.3651.50	3651-50	P35968	Vascular endothelial growth factor receptor 2	5110.7 (4510.3,5740.9)	-71.589	1.018 (1.003, 1.033)	0.0171902					seq.5440.26	5440-26	P48788	Troponin I, fast skeletal muscle	5.7112	[-14.89, 39.68]	1.039 (1.004, 1.076)	1.167 (1.017, 1.339)	0.0274146
seq.14175.78	14175-78	Q9UJQ7	SCP2 sterol-binding domain-containing protein 1	1818.3 (863.20,3240.6)	24.7958	1.012 (1.002, 1.022)	0.0172151					seq.14139.16	14139-16	Q8WWG1	Neuregulin-4	2.44407	[-4.98, 11.72]	1.082 (1.009, 1.161)	1.372 (1.036, 1.817)	0.0274496
seq.21328.2	21328-2	P21579	Synaptotagmin-1	613.20 (521.20,740.50)	15.9672	1.043 (1.007, 1.080)	0.0174194					seq.2778.10	2778-10	Q9GZX6	Interleukin-22	3.6884	[-10.52, 17.20]	1.072 (1.008, 1.141)	1.322 (1.031, 1.696)	0.0280595
seq.4588.1	4588-1	P01298	Pancreatic hormone	2910.1 (1939.0,4347.2)	150.884	0.991 (0.983, 0.998)	0.0175566					seq.9314.9	9314-9	Q15238	Pregnancy-specific beta-1-glycoprotein 5	-4.86066	[-19.71, 11.97]	1.114 (1.012, 1.227)	1.542 (1.048, 2.268)	0.0281099
seq.23658.1	23658-1	Q96I59	Probable asparagine--tRNA ligase, mitochondrial	389.60 (370.80,413.80)	7.97672	1.033 (1.006, 1.062)	0.0175764					seq.7839.99	7839-99	Q7Z5A8	Protein FAM19A3	-0.924889	[-10.25, 8.35]	1.108 (1.011, 1.215)	1.510 (1.045, 2.181)	0.0282768
seq.22955.28	22955-28	P09455	Retinol-binding protein 1	470.70 (432.30,526.80)	-12.8457	1.146 (1.024, 1.282)	0.017656					seq.21476.43	21476-43	Q969S2	Endonuclease 8-like 2	-2.19675	[-8.55, 5.62]	1.189 (1.018, 1.389)	2.002 (1.075, 3.727)	0.0286793
seq.4973.18	4973-18	Q13489	Baculoviral IAP repeat-containing protein 3	227.30 (208.70,258.20)	-10.7394	1.120 (1.020, 1.231)	0.0179509					seq.14036.116	14036-116	O75970	Multiple PDZ domain protein	1.7162	[-7.67, 9.58]	1.099 (1.010, 1.197)	1.460 (1.040, 2.051)	0.0288795
seq.25096.58	25096-58	Q14324	Myosin-binding protein C, fast-type	671.00 (517.00,1015.5)	10.5214	1.012 (1.002, 1.022)	0.0179958					seq.21716.29	21716-29	Q11130	Alpha-(1,3)-fucosyltransferase	0.569735	[-4.97, 7.23]	1.257 (1.023, 1.545)	2.499 (1.097, 5.695)	0.0292845
seq.23528.199	23528-199	Q96FC7	Phytanoyl-CoA hydroxylase-interacting protein-like	596.60 (480.40,767.10)	-11.0085	1.054 (1.009, 1.100)	0.0180824					seq.3151.6	3151-6	P01589	Interleukin-2 receptor subunit alpha	-0.776254	[-10.96, 10.99]	1.114 (1.011, 1.228)	1.541 (1.044, 2.275)	0.0294319
seq.7732.45	7732-45	O75379	Vesicle-associated membrane protein 4	292.10 (272.50,317.50)	-8.88593	0.940 (0.893, 0.989)	0.0181037					seq.19150.20	19150-20	O60256	Phosphoribosyl pyrophosphate synthase-associated protein 2	25.2684	[-7.59, 80.54]	0.977 (0.957, 0.998)	0.912 (0.840, 0.991)	0.0295789
seq.22992.6	22992-6	Q9UPY8	Microtubule-associated protein RP/EB family member 3	606.80 (549.80,690.40)	-16.0465	1.078 (1.013, 1.148)	0.0181488					seq.11436.6	11436-6	Q16352	Alpha-internexin	-1.46805	[-12.03, 11.07]	1.128 (1.012, 1.258)	1.620 (1.048, 2.504)	0.0298462
seq.6259.60	6259-60	P24821	Tenascin	30236. (25904.,34829.)	-142.889	0.999 (0.999, 1.000)	0.0182429					seq.8470.213	8470-213	O60930	Ribonuclease H1	-1.66359	[-10.83, 6.96]	1.024 (1.002, 1.047)	1.102 (1.009, 1.202)	0.0301448
seq.8035.6	8035-6	Q9H425	Uncharacterized protein C1orf198	805.20 (652.70,1047.1)	-13.231	0.978 (0.960, 0.996)	0.0183633					seq.10043.31	10043-31	O60885	Bromodomain-containing protein 4	-0.14347	[-6.77, 8.16]	0.845 (0.726, 0.984)	0.511 (0.278, 0.938)	0.0301472
seq.11185.145	11185-145	P30793	GTP cyclohydrolase 1	563.50 (524.10,609.00)	9.30447	0.877 (0.786, 0.978)	0.0184062					seq.3854.24	3854-24	Q13765	Nascent polypeptide-associated complex subunit alpha	10.2526	[-23.55, 54.59]	0.974 (0.951, 0.997)	0.899 (0.817, 0.990)	0.0301778
seq.3494.71	3494-71	O60258	Fibroblast growth factor 17	175.40 (167.80,184.30)	-2.25317	1.632 (1.085, 2.456)	0.0187727					seq.16597.11	16597-11	Q86SX6	Glutaredoxin-related protein 5, mitochondrial	-0.149355	[-8.53, 9.96]	1.074 (1.007, 1.145)	1.330 (1.028, 1.720)	0.0301874
seq.9266.1	9266-1	Q9NP99	Triggering receptor expressed on myeloid cells 1	4079.9 (3239.3,5281.5)	383.297	1.010 (1.002, 1.018)	0.0187782					seq.10637.50	10637-50	Q6UXG2	UPF0577 protein KIAA1324:Extracellular domain	2.98089	[-8.34, 16.12]	1.037 (1.004, 1.073)	1.158 (1.014, 1.323)	0.0302352
seq.25260.62	25260-62	Q5XKK7	Uncharacterized protein C15orf17	618.10 (517.00,770.80)	-5.4995	0.966 (0.938, 0.994)	0.0187947					seq.22033.32	22033-32	P42768	Wiskott-Aldrich syndrome protein	4.33649	[-24.34, 58.83]	0.977 (0.956, 0.998)	0.910 (0.835, 0.991)	0.030397
seq.25895.29	25895-29	P51878	Caspase-5	480.90 (452.80,530.00)	-9.39214	0.993 (0.987, 0.999)	0.0189045					seq.7240.2	7240-2	Q14703	Membrane-bound transcription factor site-1 protease	-1.68004	[-8.85, 5.35]	1.099 (1.009, 1.198)	1.459 (1.035, 2.058)	0.0311322
seq.14039.33	14039-33	Q9Y337	Kallikrein-5	380.60 (349.80,430.60)	-10.6809	1.116 (1.018, 1.223)	0.0189456					seq.19328.51	19328-51	O96017	Serine/threonine-protein kinase Chk2	0.477868	[-5.64, 8.57]	1.153 (1.013, 1.313)	1.767 (1.052, 2.969)	0.031431
seq.2875.15	2875-15	P20226	TATA-box-binding protein	224.80 (214.90,247.90)	-3.81604	1.051 (1.008, 1.095)	0.0189535					seq.21113.3	21113-3	Q96CG3	TRAF-interacting protein with FHA domain-containing protein A	0	[-5.30, 6.92]	1.204 (1.017, 1.427)	2.104 (1.068, 4.144)	0.0315781
seq.9343.16	9343-16	P14784	Interleukin-2 receptor subunit beta	4649.4 (3664.7,5618.7)	102.982	1.010 (1.002, 1.018)	0.0190778					seq.7117.21	7117-21	O75830	Serpin I2	-0.454714	[-5.84, 5.26]	1.136 (1.011, 1.276)	1.663 (1.044, 2.647)	0.0321556
seq.9391.60	9391-60	Q9UHG2	ProSAAS	3380.2 (2807.1,4028.1)	-32.4148	1.003 (1.000, 1.005)	0.0190867					seq.16857.2	16857-2	P61019	Ras-related protein Rab-2A	-13.5054	[-39.73, 18.97]	0.971 (0.945, 0.998)	0.889 (0.799, 0.990)	0.0322632
seq.6225.3	6225-3	Q16651	Prostasin	3448.3 (3120.4,3802.4)	71.2596	0.993 (0.987, 0.999)	0.0191919					seq.23560.154	23560-154	Q9BYV8	Centrosomal protein of 41 kDa	8.45715	[-38.90, 90.41]	0.989 (0.980, 0.999)	0.958 (0.921, 0.996)	0.0323474
seq.18235.16	18235-16	A6NDG6	Glycerol-3-phosphate phosphatase	897.40 (773.60,1028.7)	303.734	1.037 (1.006, 1.069)	0.019525					seq.5337.64	5337-64	P42081	T-lymphocyte activation antigen CD86	0.0925183	[-8.01, 9.58]	1.169 (1.013, 1.350)	1.868 (1.052, 3.318)	0.0329605
seq.14135.3	14135-3	Q9HBX9	Relaxin receptor 1	397.50 (374.90,420.50)	-7.16176	0.937 (0.886, 0.990)	0.0195929					seq.8446.4	8446-4	P18509	Pituitary adenylate cyclase-activating polypeptide 27	0.41787	[-10.93, 12.25]	1.049 (1.004, 1.097)	1.212 (1.016, 1.446)	0.0329656
seq.19590.46	19590-46	P35247	Pulmonary surfactant-associated protein D	2094.3 (1390.9,3153.6)	38.7989	1.012 (1.002, 1.022)	0.0196869					seq.16599.38	16599-38	Q9HCN4	GPN-loop GTPase 1	6.10303	[-21.75, 43.47]	0.960 (0.925, 0.997)	0.851 (0.733, 0.987)	0.0330953
seq.22085.86	22085-86	P35226	Polycomb complex protein BMI-1	390.50 (366.30,436.80)	-5.04148	1.148 (1.022, 1.290)	0.0197545					seq.11562.9	11562-9	P56282	DNA polymerase epsilon subunit 2	0.691132	[-5.33, 6.80]	1.202 (1.014, 1.425)	2.089 (1.059, 4.121)	0.0336396
seq.6442.6	6442-6	Q86Y29	B melanoma antigen 3	3789.4 (3403.4,4284.7)	70.8364	0.993 (0.988, 0.999)	0.0197578					seq.5725.1	5725-1	Q99983	Osteomodulin	6.05705	[-21.74, 33.84]	0.940 (0.888, 0.995)	0.782 (0.622, 0.982)	0.0342291
seq.2570.72	2570-72	P18065	Insulin-like growth factor-binding protein 2	16683. (11081.,23330.)	464.203	1.002 (1.000, 1.003)	0.0198421					seq.18921.30	18921-30	P78562	Phosphate-regulating neutral endopeptidase	0	[-8.61, 8.74]	1.182 (1.013, 1.380)	1.953 (1.051, 3.630)	0.0342447
seq.6402.8	6402-8	Q9UKJ1	Paired immunoglobulin-like type 2 receptor alpha isoform FDF03-deltaTM	1332.6 (567.50,42983.)	36.8831	1.002 (1.000, 1.003)	0.0198682					seq.3554.24	3554-24	Q15848	Adiponectin	3.14947	[-15.55, 28.41]	1.081 (1.006, 1.161)	1.363 (1.023, 1.816)	0.0343443
seq.14056.4	14056-4	P01215	Glycoprotein hormones alpha chain	849.70 (773.40,966.30)	-1.43235	1.022 (1.003, 1.041)	0.0199511					seq.13503.19	13503-19	O75915	PRA1 family protein 3	24.3572	[-28.28, 144.77]	0.992 (0.985, 0.999)	0.970 (0.942, 0.998)	0.0347318
seq.13972.4	13972-4	Q9BPX1	17-beta-hydroxysteroid dehydrogenase 14	716.50 (658.10,817.40)	7.68422	0.950 (0.910, 0.992)	0.0200653					seq.23153.14	23153-14	Q13323	BIK	0.224869	[-14.92, 13.47]	0.895 (0.808, 0.992)	0.643 (0.427, 0.969)	0.0348114
seq.22074.35	22074-35	Q9NWB1	Ataxin-2-binding protein 1	518.50 (463.30,582.10)	7.34822	1.152 (1.022, 1.298)	0.0202683					seq.8889.5	8889-5	Q9ULG6	Cell cycle progression protein 1	1.44735	[-5.26, 10.00]	0.820 (0.682, 0.987)	0.452 (0.216, 0.947)	0.0354065
seq.24955.116	24955-116	Q9Y6X8	Zinc fingers and homeoboxes protein 2	194.30 (177.30,214.40)	-0.397011	1.256 (1.036, 1.522)	0.0203967					seq.21478.20	21478-20	Q99717	SMAD5	4.88078	[-29.85, 61.41]	0.984 (0.970, 0.999)	0.939 (0.886, 0.996)	0.0354379
seq.8962.48	8962-48	P23443	Ribosomal protein S6 kinase beta-1	731.50 (626.80,832.90)	13.1115	0.956 (0.920, 0.993)	0.021092					seq.7147.35	7147-35	Q8IUA0	WAP four-disulfide core domain protein 8	-2.64852	[-17.90, 10.00]	1.027 (1.002, 1.054)	1.114 (1.007, 1.232)	0.0354484
seq.5646.20	5646-20	Q93091	Ribonuclease K6	12503. (10060.,16106.)	1042.29	1.004 (1.001, 1.007)	0.0213378					seq.17765.3	17765-3	O95149	Snurportin-1	6.47299	[-31.76, 51.41]	0.976 (0.955, 0.998)	0.909 (0.832, 0.994)	0.0356289
seq.23520.60	23520-60	Q68D91	Beta-lactamase-like protein FLJ75971	1744.3 (1558.9,2004.2)	-55.1136	0.997 (0.994, 0.999)	0.0216364					seq.8748.45	8748-45	P04233	HLA class II histocompatibility antigen gamma chain	2.08202	[-9.18, 14.24]	0.895 (0.807, 0.993)	0.641 (0.423, 0.971)	0.0357195
seq.21457.141	21457-141	Q96MF6	Coenzyme Q-binding protein COQ10 homolog A, mitochondrial	612.00 (571.30,660.10)	-1.98198	1.003 (1.000, 1.006)	0.0217088					seq.3651.50	3651-50	P35968	Vascular endothelial growth factor receptor 2	-1.31388	[-10.64, 8.39]	1.214 (1.012, 1.456)	2.172 (1.051, 4.488)	0.0362737
seq.20056.7	20056-7	Q9ULW2	Frizzled-10:Frizzled domain	596.40 (533.20,689.30)	11.3658	1.007 (1.001, 1.013)	0.0219605					seq.17345.12	17345-12	Q8N4Q0	Prostaglandin reductase 3	29.109	[-26.23, 140.03]	0.990 (0.980, 0.999)	0.959 (0.922, 0.997)	0.0364609
seq.22482.87	22482-87	P02533	Keratin, type I cytoskeletal 14	1007.5 (808.70,1218.0)	39.0634	1.007 (1.001, 1.013)	0.0223238					seq.13130.150	13130-150	P52789	Hexokinase-2	1.96669	[-13.20, 23.47]	1.015 (1.001, 1.029)	1.062 (1.004, 1.123)	0.0366209
seq.5441.67	5441-67	P19429	Troponin I, cardiac muscle	335.20 (303.10,394.00)	6.81353	1.066 (1.009, 1.127)	0.0223312					seq.25070.18	25070-18	Q8TDZ2	Protein-methionine sulfoxide oxidase MICAL1	6.93253	[-20.47, 68.50]	0.969 (0.941, 0.998)	0.882 (0.784, 0.992)	0.0367019
seq.3034.1	3034-1	P14136	Glial fibrillary acidic protein	450.90 (419.10,515.50)	-0.993127	1.095 (1.013, 1.184)	0.0223407					seq.13460.4	13460-4	O15335	Chondroadherin	9.05011	[-19.93, 47.10]	0.952 (0.909, 0.997)	0.822 (0.684, 0.988)	0.0368364
seq.22484.17	22484-17	Q8N752	Casein kinase I isoform alpha-like	3271.6 (2799.6,3777.5)	80.6555	0.996 (0.992, 0.999)	0.0224724					seq.3494.71	3494-71	O60258	Fibroblast growth factor 17	-1.34385	[-7.38, 4.49]	1.275 (1.015, 1.602)	2.644 (1.061, 6.586)	0.0368449
seq.12880.1	12880-1	Q7L0J3	Synaptic vesicle glycoprotein 2A	648.80 (614.50,691.80)	-23.2515	0.983 (0.969, 0.998)	0.0224755					seq.23658.1	23658-1	Q96I59	Probable asparagine--tRNA ligase, mitochondrial	2.04304	[-3.50, 8.06]	1.118 (1.007, 1.241)	1.562 (1.027, 2.375)	0.0369786
seq.15666.21	15666-21	P12643	Bone morphogenetic protein 2	234.10 (217.60,258.40)	-2.58979	1.091 (1.012, 1.175)	0.0225708					seq.15492.1	15492-1	Q9NZV1	Cysteine-rich motor neuron 1 protein:Extracellular domain	1.6255	[-6.64, 11.48]	1.185 (1.010, 1.389)	1.969 (1.041, 3.723)	0.0371081
seq.2760.2	2760-2	O95990	Protein FAM107A	258.30 (241.40,275.20)	1.21382	1.216 (1.028, 1.438)	0.022576					seq.23334.21	23334-21	Q5T5A8	Late cornified envelope protein 3C	-1.58646	[-6.86, 3.17]	1.064 (1.004, 1.127)	1.279 (1.015, 1.613)	0.0372263
seq.18882.7	18882-7	Q9H4D0	Calsyntenin-2	539.50 (436.60,676.90)	14.3254	1.064 (1.009, 1.123)	0.0226171					seq.6354.13	6354-13	Q6MZM0	Hephaestin-like protein 1	1.21567	[-7.01, 9.89]	0.836 (0.706, 0.990)	0.489 (0.249, 0.959)	0.0374102
seq.23315.30	23315-30	Q8IZU0	Protein FAM9B	753.70 (689.70,917.40)	-4.2109	0.990 (0.981, 0.999)	0.0227341					seq.10752.8	10752-8	Q8N8U2	Chromodomain Y-like protein 2	-2.69058	[-18.10, 11.26]	1.016 (1.001, 1.032)	1.067 (1.004, 1.135)	0.0374442
seq.2620.4	2620-4	P40189	Interleukin-6 receptor subunit beta	7192.5 (6558.4,8122.6)	75.7122	1.008 (1.001, 1.015)	0.0227818					seq.12688.115	12688-115	Q9UK32	Ribosomal protein S6 kinase alpha-6	2.61699	[-14.38, 24.51]	0.941 (0.888, 0.996)	0.783 (0.622, 0.986)	0.0375696
seq.6931.10	6931-10	P78358	Cancer/testis antigen 1	1942.4 (1492.4,2503.0)	105.117	0.989 (0.980, 0.998)	0.0229176					seq.23553.1	23553-1	Q9P2A4	ABI gene family member 3	-2.66991	[-10.24, 4.03]	1.176 (1.009, 1.371)	1.913 (1.037, 3.530)	0.0378371
seq.5934.1	5934-1	P02794|P02792	Ferritin	20086. (12668.,28076.)	4732.73	0.999 (0.998, 1.000)	0.0229396					seq.5030.52	5030-52	Q8IXJ6	NAD-dependent protein deacetylase sirtuin-2	-3.28703	[-17.17, 13.13]	0.936 (0.879, 0.996)	0.766 (0.596, 0.985)	0.0379115
seq.15698.6	15698-6	P40222	Alpha-taxilin	200.50 (181.70,226.50)	13.5873	1.088 (1.012, 1.171)	0.0230495					seq.19274.80	19274-80	Q13424	Alpha-1-syntrophin	7.83834	[-33.37, 65.59]	0.986 (0.973, 0.999)	0.945 (0.896, 0.997)	0.0380668
seq.5915.58	5915-58	P50542	Peroxisomal targeting signal 1 receptor	217.40 (200.00,245.80)	-6.95189	1.006 (1.001, 1.011)	0.0232253					seq.23595.6	23595-6	Q8IV20	Laccase domain-containing protein 1	1.72965	[-5.22, 11.80]	1.063 (1.003, 1.126)	1.276 (1.013, 1.607)	0.0381112
seq.6547.83	6547-83	O60235	Transmembrane protease serine 11D	319.30 (300.10,345.30)	-2.84828	1.283 (1.034, 1.590)	0.0232671					seq.2570.72	2570-72	P18065	Insulin-like growth factor-binding protein 2	3.2739	[-18.28, 34.63]	1.068 (1.004, 1.137)	1.303 (1.014, 1.674)	0.0383705
seq.5882.34	5882-34	P24534	Elongation factor 1-beta	278.00 (226.20,360.90)	-1.7569	0.900 (0.822, 0.986)	0.0233405					seq.23589.21	23589-21	Q86WC6	Protein phosphatase 1 regulatory subunit 27	0.534822	[-4.61, 7.87]	1.137 (1.007, 1.284)	1.671 (1.028, 2.716)	0.0384343
seq.20518.11	20518-11	Q93038	Tumor necrosis factor receptor superfamily member 25	349.70 (293.20,418.30)	0.493581	0.995 (0.991, 0.999)	0.0234968					seq.13518.5	13518-5	O43150	Arf-GAP with SH3 domain, ANK repeat and PH domain-containing protein 2	-11.2872	[-28.15, 5.28]	0.923 (0.855, 0.996)	0.725 (0.535, 0.983)	0.0386405
seq.20068.61	20068-61	P0CL80	G antigen 12F	136.90 (126.50,153.40)	-1.09973	1.188 (1.023, 1.379)	0.0239685					seq.4267.81	4267-81	O00541	Pescadillo homolog	-1.50734	[-10.78, 9.47]	1.047 (1.002, 1.094)	1.202 (1.010, 1.430)	0.0386437
seq.12543.76	12543-76	Q96MR9	Zinc finger protein 560	441.60 (390.00,553.60)	-10.4357	0.988 (0.979, 0.998)	0.0240823					seq.20512.2	20512-2	P43121	Melanoma-associated antigen MUC18	6.95429	[-4.01, 20.79]	1.126 (1.006, 1.260)	1.606 (1.025, 2.518)	0.038664
seq.18190.15	18190-15	P57730	Caspase recruitment domain-containing protein 18	1091.4 (996.20,1229.3)	9.72419	1.012 (1.002, 1.023)	0.0244769					seq.7932.23	7932-23	Q8NBV8	Synaptotagmin-8	1.33676	[-5.93, 9.04]	1.080 (1.004, 1.162)	1.361 (1.016, 1.824)	0.0388805
seq.21739.7	21739-7	Q9Y223	Bifunctional UDP-N-acetylglucosamine 2-epimerase/N-acetylmannosamine kinase	641.90 (587.60,732.00)	32.0707	0.984 (0.970, 0.998)	0.0245062					seq.8024.64	8024-64	O60704	Protein-tyrosine sulfotransferase 2	3.23576	[-5.16, 12.21]	0.864 (0.752, 0.993)	0.557 (0.320, 0.971)	0.0389043
seq.6350.43	6350-43	P02655	Apolipoprotein C-II	594.00 (534.20,682.30)	-17.2479	0.994 (0.989, 0.999)	0.0245758					seq.12787.47	12787-47	P52741	Zinc finger protein 134	-1.89896	[-7.84, 4.40]	1.185 (1.008, 1.391)	1.969 (1.034, 3.747)	0.0391397
seq.24674.22	24674-22	Q96KS0	Egl nine homolog 2	5540.3 (4870.5,6386.9)	333.356	0.995 (0.991, 0.999)	0.024634					seq.7944.1	7944-1	Q8N743	Killer cell immunoglobulin-like receptor 3DL3:Extracellular domain	-0.175731	[-6.42, 7.10]	1.151 (1.006, 1.316)	1.754 (1.026, 3.001)	0.0401436
seq.7008.13	7008-13	P58658	Protein eva-1 homolog C:Cytoplasmic domain	24469. (19000.,31248.)	-837.606	1.002 (1.000, 1.003)	0.0247624					seq.10876.300	10876-300	Q6PJG6	BRCA1-associated ATM activator 1	-3.24191	[-9.57, 3.17]	1.038 (1.002, 1.075)	1.160 (1.007, 1.337)	0.0401698
seq.11149.3	11149-3	Q15399	Toll-like receptor 1:Cytoplasmic domain	750.40 (698.50,838.40)	-18.4489	0.983 (0.968, 0.998)	0.0249429					seq.9474.22	9474-22	P07307	Asialoglycoprotein receptor 2	-2.6688	[-10.87, 3.91]	1.113 (1.005, 1.233)	1.533 (1.019, 2.308)	0.0405167
seq.11827.7	11827-7	P51449	Nuclear receptor ROR-gamma	171.50 (153.90,196.20)	-11.3054	1.295 (1.033, 1.624)	0.0250015					seq.25116.11	25116-11	Q9Y3X0	Coiled-coil domain-containing protein 9	6.49713	[-22.10, 41.93]	0.967 (0.936, 0.999)	0.875 (0.769, 0.994)	0.0406949
seq.19556.12	19556-12	P17927	Complement receptor type 1	9128.2 (7454.7,10884.)	-32.7839	1.008 (1.001, 1.015)	0.0253991					seq.10702.1	10702-1	Q2UY09	Collagen alpha-1(XXVIII) chain	2.85169	[-11.33, 20.33]	1.106 (1.004, 1.218)	1.496 (1.016, 2.203)	0.0412295
seq.17153.46	17153-46	P43628	Killer cell immunoglobulin-like receptor 2DL3	792.20 (515.60,1242.3)	3.04375	1.036 (1.004, 1.069)	0.0255736					seq.19295.32	19295-32	P36873	Serine/threonine-protein phosphatase PP1-gamma catalytic subunit	46.4109	[-7.93, 173.01]	0.987 (0.975, 0.999)	0.950 (0.905, 0.998)	0.0412463
seq.8791.151	8791-151	P35218	Carbonic anhydrase 5A, mitochondrial	720.30 (658.50,834.30)	-20.0832	1.026 (1.003, 1.049)	0.0256185					seq.18323.39	18323-39	Q14194	Dihydropyrimidinase-related protein 1	-0.879098	[-5.80, 3.77]	1.200 (1.007, 1.429)	2.072 (1.029, 4.172)	0.0413821
seq.11071.1	11071-1	P05113	Interleukin-5	320.60 (303.10,351.20)	-7.305	1.212 (1.024, 1.434)	0.0257423					seq.19117.3	19117-3	Q96A00	Protein phosphatase 1 regulatory subunit 14A	7.3753	[-30.57, 70.34]	0.987 (0.974, 0.999)	0.948 (0.901, 0.998)	0.0414629
seq.11205.10	11205-10	P26010	Integrin beta-7	2850.8 (2521.7,3351.2)	78.2065	0.997 (0.995, 1.000)	0.0258267					seq.9361.7	9361-7	Q9Y5I4	Protocadherin alpha-C2	1.60739	[-10.97, 16.76]	1.115 (1.004, 1.237)	1.543 (1.017, 2.341)	0.0415918
seq.9314.9	9314-9	Q15238	Pregnancy-specific beta-1-glycoprotein 5	618.40 (501.40,776.10)	-26.6453	1.064 (1.008, 1.125)	0.0259273					seq.9265.10	9265-10	P48060	Glioma pathogenesis-related protein 1	-1.70142	[-7.88, 4.56]	1.145 (1.005, 1.304)	1.717 (1.020, 2.889)	0.0418247
seq.9361.7	9361-7	Q9Y5I4	Protocadherin alpha-C2	1189.9 (1050.9,1391.1)	23.0684	1.045 (1.005, 1.087)	0.0259884					seq.5035.7	5035-7	P04818	Thymidylate synthase	-1.66317	[-9.80, 7.40]	1.010 (1.000, 1.020)	1.042 (1.002, 1.083)	0.0418332
seq.6431.68	6431-68	Q9UHG3	Prenylcysteine oxidase 1	1396.4 (1121.9,1670.9)	31.4075	0.983 (0.968, 0.998)	0.0261347					seq.16805.5	16805-5	O76074	cGMP-specific 3',5'-cyclic phosphodiesterase	17.2802	[-20.11, 94.98]	0.984 (0.969, 0.999)	0.939 (0.883, 0.998)	0.0423307
seq.3881.49	3881-49	P63167	Dynein light chain 1, cytoplasmic	424.30 (391.40,473.10)	-6.58253	1.073 (1.008, 1.142)	0.0262573					seq.6955.68	6955-68	Q13596	Sorting nexin-1	-5.84193	[-26.63, 20.74]	0.939 (0.883, 0.998)	0.777 (0.608, 0.991)	0.0424273
seq.17204.17	17204-17	P11086	Phenylethanolamine N-methyltransferase	1852.4 (1709.0,2089.8)	-7.11526	0.991 (0.983, 0.999)	0.026346					seq.6372.7	6372-7	Q9Y2T7	Y-box-binding protein 2	-0.726532	[-24.35, 25.44]	0.951 (0.906, 0.998)	0.819 (0.675, 0.993)	0.042443
seq.8318.13	8318-13	Q7Z699	Sprouty-related, EVH1 domain-containing protein 1	238.70 (221.20,265.00)	-2.96149	1.021 (1.002, 1.040)	0.0264847					seq.5076.53	5076-53	Q5JZY3	Ephrin type-A receptor 10	-0.961827	[-11.08, 7.20]	1.018 (1.001, 1.035)	1.073 (1.002, 1.149)	0.0428097
seq.15594.47	15594-47	Q92743	Serine protease HTRA1	17077. (14486.,20403.)	224.167	1.003 (1.000, 1.006)	0.0265571					seq.11071.1	11071-1	P05113	Interleukin-5	-2.1673	[-7.29, 3.80]	1.150 (1.005, 1.316)	1.746 (1.018, 2.995)	0.0428322
seq.10510.62	10510-62	Q6UWF3	SLP adapter and CSK-interacting membrane protein	163.90 (153.50,181.10)	-3.19612	0.937 (0.885, 0.992)	0.0265752					seq.20386.15	20386-15	Q6GMV3	Putative peptidyl-tRNA hydrolase PTRHD1	29.2563	[-13.16, 84.44]	0.978 (0.957, 0.999)	0.914 (0.838, 0.997)	0.043016
seq.6416.8	6416-8	Q86XP6	Gastrokine-2	82.200 (62.600,113.30)	4.0252	1.400 (1.040, 1.886)	0.0266406					seq.10513.13	10513-13	Q9Y2W7	Calsenilin	-2.16559	[-11.86, 6.87]	1.026 (1.001, 1.052)	1.109 (1.003, 1.226)	0.0430715
seq.3082.9	3082-9	Q9BZM5	NKG2D ligand 2	276.00 (257.20,310.70)	-7.71485	1.141 (1.015, 1.282)	0.0266888					seq.10816.150	10816-150	Q9UKJ1	Paired immunoglobulin-like type 2 receptor alpha isoform FDF03-M14	1.20943	[-11.86, 18.90]	1.012 (1.000, 1.023)	1.047 (1.001, 1.095)	0.0431678
seq.9794.17	9794-17	Q96D53	AarF domain-containing protein kinase 4	142.50 (131.20,158.50)	-2.34912	1.274 (1.028, 1.578)	0.0267958					seq.5090.49	5090-49	Q8NHL6	Leukocyte immunoglobulin-like receptor subfamily B member 1	0.460251	[-9.39, 12.74]	1.060 (1.002, 1.123)	1.265 (1.007, 1.588)	0.0432185
seq.6940.18	6940-18	Q9HDC5	Junctophilin-1	962.80 (887.20,1066.1)	28.3683	0.989 (0.979, 0.999)	0.0269519					seq.9078.207	9078-207	Q13884	Beta-1-syntrophin	7.91154	[-29.71, 61.81]	0.979 (0.959, 0.999)	0.919 (0.847, 0.998)	0.0434346
seq.5063.12	5063-12	Q9BZW8	Natural killer cell receptor 2B4	103.40 (94.000,116.60)	-1.10075	1.298 (1.030, 1.635)	0.0270663					seq.21373.8	21373-8	Q9H974	Queuine tRNA-ribosyltransferase subunit QTRTD1	5.36024	[-11.02, 27.58]	0.938 (0.882, 0.998)	0.775 (0.605, 0.993)	0.0435045
seq.25057.2	25057-2	O43707	Alpha-actinin-4	2461.4 (2088.9,2916.4)	124.94	0.990 (0.982, 0.999)	0.0276566					seq.24320.3	24320-3	Q6ZMU5	Tripartite motif-containing protein 72	1.37204	[-9.00, 11.42]	1.072 (1.002, 1.147)	1.320 (1.008, 1.729)	0.0435681
seq.14149.9	14149-9	Q9NZH7	Interleukin-36 beta	593.80 (557.60,644.90)	-3.4186	0.998 (0.996, 1.000)	0.027818					seq.4842.62	4842-62	P51654	Glypican-3	0.12239	[-10.96, 12.37]	1.133 (1.004, 1.279)	1.647 (1.014, 2.674)	0.0436545
seq.9234.8	9234-8	Q9GZX9	Twisted gastrulation protein homolog 1	2443.8 (2202.4,2757.0)	105.542	1.036 (1.004, 1.069)	0.0279804					seq.21382.70	21382-70	Q9H777	Zinc phosphodiesterase ELAC protein 1	10.7289	[-20.77, 67.17]	0.975 (0.950, 0.999)	0.902 (0.816, 0.997)	0.0436817
seq.18257.64	18257-64	P09132	Signal recognition particle 19 kDa protein	2664.6 (1993.4,3767.5)	44.0049	1.002 (1.000, 1.004)	0.0280636					seq.5358.3	5358-3	Q99983	Osteomodulin	4.1843	[-23.82, 33.90]	0.943 (0.890, 0.998)	0.790 (0.628, 0.994)	0.0439644
seq.24437.6	24437-6	A6XGL0	YjeF N-terminal domain-containing protein 3	269.20 (251.80,298.40)	2.09432	1.071 (1.007, 1.138)	0.0281771					seq.2876.74	2876-74	P11387	DNA topoisomerase 1	1.45422	[-10.55, 12.09]	1.059 (1.002, 1.121)	1.260 (1.006, 1.577)	0.0439758
seq.11814.29	11814-29	P08581	Hepatocyte growth factor receptor	1362.4 (1208.4,1541.1)	-7.33761	1.042 (1.004, 1.081)	0.0281961					seq.8795.48	8795-48	P02786	Transferrin receptor protein 1:Extracellular domain	-13.0172	[-39.47, 14.23]	1.062 (1.002, 1.125)	1.271 (1.006, 1.604)	0.0440067
seq.8479.4	8479-4	P09238	Stromelysin-2	1528.5 (1263.9,1903.7)	69.5892	0.986 (0.973, 0.998)	0.0282794					seq.24222.10	24222-10	Q9H3P2	Negative elongation factor A	1.37467	[-9.08, 12.60]	1.117 (1.003, 1.243)	1.555 (1.012, 2.390)	0.0440314
seq.6404.20	6404-20	O75973	C1q-related factor	898.70 (785.90,1051.1)	8.10215	1.051 (1.005, 1.100)	0.028323					seq.25260.62	25260-62	Q5XKK7	Uncharacterized protein C15orf17	-0.890058	[-16.28, 19.59]	0.936 (0.878, 0.998)	0.767 (0.593, 0.993)	0.044071
seq.19584.33	19584-33	P31371	Fibroblast growth factor 9	202.50 (187.80,221.80)	-5.08649	1.420 (1.038, 1.943)	0.028513					seq.3879.50	3879-50	Q16543	Hsp90 co-chaperone Cdc37	-0.143687	[-25.73, 34.99]	0.964 (0.931, 0.999)	0.865 (0.752, 0.996)	0.0443345
seq.7105.7	7105-7	Q9BTV7	CDK5 and ABL1 enzyme substrate 2	415.50 (385.60,475.10)	-2.26021	0.958 (0.923, 0.996)	0.0285206					seq.24721.17	24721-17	Q9H4A6	Golgi phosphoprotein 3	-4.30279	[-33.44, 31.88]	0.964 (0.930, 0.999)	0.863 (0.748, 0.996)	0.0443533
seq.9369.174	9369-174	Q9HCJ2	Leucine-rich repeat-containing protein 4C	611.70 (548.50,687.40)	4.61269	1.119 (1.012, 1.238)	0.0285613					seq.5349.69	5349-69	O00548	Delta-like protein 1	1.72467	[-6.16, 12.11]	1.060 (1.001, 1.121)	1.260 (1.006, 1.579)	0.0443709
seq.25041.11	25041-11	Q16877	6-phosphofructo-2-kinase/fructose-2,6-bisphosphatase 4	2286.1 (1967.7,2565.0)	71.7469	0.997 (0.994, 1.000)	0.0286292					seq.23567.37	23567-37	P50148	Guanine nucleotide-binding protein G(q) subunit alpha	-2.27201	[-22.68, 17.91]	0.952 (0.908, 0.999)	0.822 (0.679, 0.995)	0.0445646
seq.7246.4	7246-4	Q5SZK8	FRAS1-related extracellular matrix protein 2	355.80 (340.80,378.00)	1.00695	0.971 (0.946, 0.997)	0.0287301					seq.5675.6	5675-6	P24821	Tenascin	-2.72401	[-17.26, 17.23]	1.070 (1.002, 1.143)	1.311 (1.006, 1.707)	0.0446685
seq.11436.6	11436-6	Q16352	Alpha-internexin	962.30 (828.30,1121.9)	-11.7897	1.057 (1.006, 1.112)	0.0287866					seq.20189.4	20189-4	P06756|P18564	Integrin alpha V beta 6	11.075	[-24.54, 62.50]	0.971 (0.943, 0.999)	0.889 (0.792, 0.997)	0.0448341
seq.5534.49	5534-49	O14763	Tumor necrosis factor receptor superfamily member 10B:Extracellular domain, TNFR-Cys domains 1-3	405.70 (375.10,444.00)	-0.553409	0.982 (0.966, 0.998)	0.029037					seq.12444.39	12444-39	O00482	Nuclear receptor subfamily 5 group A member 2	-0.683559	[-5.66, 4.59]	1.261 (1.005, 1.583)	2.532 (1.021, 6.278)	0.0449474
seq.11286.78	11286-78	Q9BQE4	Selenoprotein S	375.70 (328.90,443.10)	9.35671	1.019 (1.002, 1.037)	0.0291661					seq.3055.54	3055-54	P24394	Interleukin-4 receptor subunit alpha	-1.76373	[-8.29, 6.38]	1.172 (1.004, 1.370)	1.890 (1.014, 3.521)	0.0449626
seq.20996.107	20996-107	A6NFY7	Succinate dehydrogenase assembly factor 1, mitochondrial	891.10 (832.40,971.20)	3.63433	0.941 (0.890, 0.994)	0.0293059					seq.8480.29	8480-29	Q12805	EGF-containing fibulin-like extracellular matrix protein 1	5.67149	[-7.77, 20.90]	1.035 (1.001, 1.070)	1.146 (1.003, 1.310)	0.0449831
seq.2598.9	2598-9	Q07011	Tumor necrosis factor receptor superfamily member 9	638.20 (532.60,760.50)	32.4667	0.986 (0.974, 0.999)	0.0293715					seq.22073.47	22073-47	P24539	ATP synthase B chain, mitochondrial	-2.29014	[-14.51, 10.00]	1.063 (1.001, 1.129)	1.278 (1.005, 1.625)	0.0449991
seq.10554.23	10554-23	P16278	Beta-galactosidase	21.400 (15.500,29.500)	-1.6806	0.440 (0.210, 0.921)	0.0294661					seq.24648.8	24648-8	Q14493	Histone RNA hairpin-binding protein	-1.99558	[-16.40, 17.73]	1.046 (1.001, 1.092)	1.195 (1.004, 1.423)	0.045172
seq.7932.23	7932-23	Q8NBV8	Synaptotagmin-8	236.90 (219.40,264.60)	2.78581	1.114 (1.011, 1.228)	0.0296838					seq.12772.8	12772-8	P52948	Nuclear pore complex protein Nup98-Nup96	-2.02054	[-9.65, 6.40]	1.096 (1.002, 1.199)	1.442 (1.008, 2.063)	0.0451834
seq.9043.7	9043-7	Q9UBB9	Tuftelin-interacting protein 11	866.70 (737.80,1010.6)	55.1401	0.985 (0.971, 0.998)	0.0297709					seq.22978.13	22978-13	P26583	High mobility group protein B2	-2.38041	[-12.32, 7.68]	1.032 (1.001, 1.065)	1.135 (1.003, 1.286)	0.0453142
seq.14099.20	14099-20	P25789	Proteasome subunit alpha type-4	430.60 (396.90,493.40)	3.51443	1.006 (1.001, 1.011)	0.0298821					seq.13504.147	13504-147	O43390	Heterogeneous nuclear ribonucleoprotein R	-4.61849	[-30.23, 30.73]	0.963 (0.928, 0.999)	0.859 (0.741, 0.997)	0.0453308
seq.16304.6	16304-6	Q9BXB1	Leucine-rich repeat-containing G-protein coupled receptor 4	873.70 (794.50,985.30)	-2.08714	0.986 (0.973, 0.999)	0.030047					seq.16919.1	16919-1	P07108	Acyl-CoA-binding protein	10.8931	[-6.46, 34.36]	1.082 (1.002, 1.169)	1.370 (1.006, 1.866)	0.0454441
seq.5103.30	5103-30	Q8TD46	Cell surface glycoprotein CD200 receptor 1:Isoform 4, Extracellular Domain	686.70 (648.70,743.40)	-8.99891	0.931 (0.874, 0.993)	0.030064					seq.5651.50	5651-50	Q13046	Putative pregnancy-specific beta-1-glycoprotein 7	-1.70652	[-10.47, 7.28]	1.014 (1.000, 1.027)	1.056 (1.001, 1.114)	0.0454671
seq.6123.69	6123-69	P04637	Cellular tumor antigen p53	2942.1 (2449.2,3627.8)	76.3112	1.003 (1.000, 1.006)	0.0303769					seq.3082.9	3082-9	Q9BZM5	NKG2D ligand 2	-2.73473	[-10.07, 4.81]	1.145 (1.003, 1.308)	1.721 (1.011, 2.931)	0.0455493
seq.11187.11	11187-11	Q5QGZ9	C-type lectin domain family 12 member A	2018.7 (1080.1,3821.2)	-6.66044	1.017 (1.002, 1.033)	0.030413					seq.20929.4	20929-4	O15194	CTD small phosphatase-like protein	1.29274	[-32.52, 44.50]	0.974 (0.950, 0.999)	0.901 (0.814, 0.998)	0.0455865
seq.4991.12	4991-12	P78333	Glypican-5	482.50 (432.30,562.70)	-10.7256	0.901 (0.819, 0.990)	0.0305411					seq.21322.60	21322-60	P29084	Transcription initiation factor IIE subunit beta	-0.126079	[-8.74, 9.70]	1.058 (1.001, 1.118)	1.252 (1.004, 1.562)	0.0456153
seq.6455.52	6455-52	Q86UW8	Hyaluronan and proteoglycan link protein 4	301.30 (281.60,331.80)	-4.5778	1.025 (1.002, 1.049)	0.0306319					seq.6402.8	6402-8	Q9UKJ1	Paired immunoglobulin-like type 2 receptor alpha isoform FDF03-deltaTM	2.63311	[-22.04, 34.73]	1.008 (1.000, 1.016)	1.033 (1.001, 1.067)	0.0457194
seq.23616.4	23616-4	Q9ULC6	Protein-arginine deiminase type-1	103.40 (88.500,129.60)	-2.18215	0.988 (0.976, 0.999)	0.0306714					seq.17795.176	17795-176	O15116	U6 snRNA-associated Sm-like protein LSm1	-4.82577	[-25.23, 18.39]	0.946 (0.896, 0.999)	0.801 (0.644, 0.996)	0.04581
seq.15506.34	15506-34	Q9Y561	Low-density lipoprotein receptor-related protein 12	914.30 (738.40,1117.8)	66.6889	1.040 (1.004, 1.077)	0.0309384					seq.24655.23	24655-23	Q969X0	RILP-like protein 2	4.4386	[-33.02, 71.50]	0.986 (0.972, 1.000)	0.944 (0.892, 0.999)	0.0460636
seq.22430.15	22430-15	P15882	N-chimaerin	475.20 (427.70,529.70)	-2.0366	1.125 (1.011, 1.251)	0.0310958					seq.18824.7	18824-7	Q14240	Eukaryotic initiation factor 4A-II	-19.9772	[-48.51, 10.49]	0.971 (0.943, 1.000)	0.889 (0.792, 0.998)	0.0461885
seq.5947.90	5947-90	P40225	Thrombopoietin	237.60 (206.60,298.30)	0.88012	0.883 (0.788, 0.989)	0.0313625					seq.24050.26	24050-26	P49841	Glycogen synthase kinase-3 beta	8.81428	[-33.79, 82.35]	0.986 (0.972, 1.000)	0.945 (0.894, 0.999)	0.0464074
seq.12406.119	12406-119	O95661	GTP-binding protein Di-Ras3	742.40 (694.90,816.60)	-1.29734	0.995 (0.991, 1.000)	0.0314802					seq.3003.29	3003-29	O14931	Natural cytotoxicity triggering receptor 3	2.49774	[-7.42, 14.69]	1.106 (1.002, 1.222)	1.498 (1.006, 2.229)	0.0464811
seq.18922.27	18922-27	P34810	Macrosialin	1690.7 (1383.3,2081.9)	72.8567	0.983 (0.967, 0.998)	0.0315029					seq.12807.89	12807-89	Q7Z6I6	Rho GTPase-activating protein 30	2.84863	[-5.09, 11.45]	1.045 (1.001, 1.091)	1.193 (1.003, 1.418)	0.0465972
seq.13670.81	13670-81	Q9NZK7	Group IIE secretory phospholipase A2	419.90 (386.70,477.20)	-4.40619	1.016 (1.001, 1.031)	0.0315449					seq.9369.174	9369-174	Q9HCJ2	Leucine-rich repeat-containing protein 4C	0.728588	[-8.71, 8.99]	1.160 (1.002, 1.343)	1.810 (1.008, 3.250)	0.0470693
seq.9526.3	9526-3	A2RUU4	Colipase-like protein 1	595.90 (494.20,735.50)	-2.76405	1.058 (1.005, 1.114)	0.0315516					seq.25043.74	25043-74	P55809	Succinyl-CoA:3-ketoacid-coenzyme A transferase 1, mitochondrial	25.3822	[-18.22, 124.42]	0.989 (0.978, 1.000)	0.957 (0.916, 0.999)	0.0471028
seq.3472.40	3472-40	O15392	Baculoviral IAP repeat-containing protein 5	699.10 (632.20,763.40)	6.19621	0.976 (0.955, 0.998)	0.0316036					seq.23543.92	23543-92	Q8WWH5	Probable tRNA pseudouridine synthase 1	5.91997	[-18.51, 39.95]	0.956 (0.914, 0.999)	0.834 (0.698, 0.998)	0.0471331
seq.4886.3	4886-3	P80098	C-C motif chemokine 7	571.20 (521.30,627.90)	10.0599	0.961 (0.926, 0.996)	0.0316356					seq.15325.14	15325-14	P17677	Neuromodulin	0.257333	[-37.49, 77.19]	0.987 (0.975, 1.000)	0.950 (0.903, 0.999)	0.0471821
seq.19311.15	19311-15	P22914	Beta-crystallin S	256.00 (234.00,297.00)	-0.869643	1.103 (1.009, 1.207)	0.0317498					seq.3832.51	3832-51	Q13882	Protein-tyrosine kinase 6	-1.60466	[-8.13, 5.40]	1.091 (1.001, 1.189)	1.416 (1.004, 1.998)	0.0475777
seq.24244.81	24244-81	Q96NA2	Rab-interacting lysosomal protein	3128.7 (2139.4,4523.7)	-10.0492	0.995 (0.991, 1.000)	0.031792					seq.20584.4	20584-4	Q15223	Nectin-1, isoform gamma:Extracellular domain	2.12001	[-8.37, 12.51]	1.141 (1.001, 1.299)	1.693 (1.006, 2.850)	0.047585
seq.2969.11	2969-11	P37023	Serine/threonine-protein kinase receptor R3	1382.3 (1262.9,1526.4)	25.4388	0.984 (0.969, 0.999)	0.0320988					seq.15610.72	15610-72	P28838	Cytosol aminopeptidase	-8.82955	[-40.26, 33.79]	0.976 (0.953, 1.000)	0.909 (0.826, 0.999)	0.048164
seq.20531.5	20531-5	Q96A28	SLAM family member 9	322.90 (299.70,357.70)	-0.284947	0.943 (0.894, 0.995)	0.0321739					seq.12980.31	12980-31	Q9NW64	Pre-mRNA-splicing factor RBM22	-1.63362	[-11.65, 9.32]	0.906 (0.821, 0.999)	0.674 (0.455, 0.997)	0.0483794
seq.21433.3	21433-3	P78410	Butyrophilin subfamily 3 member A2	46657. (37641.,57202.)	1586.7	1.001 (1.000, 1.002)	0.0323259					seq.18318.98	18318-98	Q99963	Endophilin-A3	0.996908	[-35.44, 62.84]	0.988 (0.977, 1.000)	0.954 (0.911, 1.000)	0.0484609
seq.8052.115	8052-115	Q8N2Q7	Neuroligin-1	641.60 (539.90,796.50)	9.47766	0.958 (0.921, 0.996)	0.0324702					seq.10046.55	10046-55	Q13490	Baculoviral IAP repeat-containing protein 2	-1.68433	[-12.16, 10.30]	0.877 (0.769, 0.999)	0.591 (0.350, 0.996)	0.048472
seq.12564.9	12564-9	Q9Y221	60S ribosome subunit biogenesis protein NIP7 homolog	1863.8 (1290.4,2599.8)	200.051	0.994 (0.988, 0.999)	0.0324732					seq.17734.13	17734-13	O43768	Alpha-endosulfine	0.103248	[-33.87, 54.08]	0.977 (0.954, 1.000)	0.911 (0.830, 1.000)	0.0490776
seq.18831.6	18831-6	Q96JA1	Leucine-rich repeats and immunoglobulin-like domains protein 1	743.60 (633.50,902.70)	6.64091	1.061 (1.005, 1.121)	0.0326212					seq.6455.52	6455-52	Q86UW8	Hyaluronan and proteoglycan link protein 4	-1.51699	[-7.92, 6.42]	1.180 (1.001, 1.390)	1.936 (1.003, 3.738)	0.0491078
seq.8323.163	8323-163	Q07654	Trefoil factor 3	4094.5 (3108.0,5502.4)	629.124	1.008 (1.001, 1.015)	0.0326227					seq.22431.164	22431-164	Q8NEF9	Serum response factor-binding protein 1	-0.533564	[-8.49, 8.06]	1.077 (1.000, 1.160)	1.346 (1.001, 1.809)	0.0493244
seq.11596.47	11596-47	P51815	Zinc finger protein 75D	345.50 (325.80,380.70)	-7.33578	1.122 (1.010, 1.247)	0.0326493					seq.6547.83	6547-83	O60235	Transmembrane protease serine 11D	-0.816923	[-6.88, 5.10]	1.228 (1.000, 1.507)	2.273 (1.001, 5.163)	0.0497964
seq.25038.5	25038-5	P0C1S8	Wee1-like protein kinase 2	305.40 (282.70,340.90)	-1.65646	0.972 (0.947, 0.998)	0.0326896					seq.11395.5	11395-5	Q14289	Protein-tyrosine kinase 2-beta:4.1 protein, ezrin, radixin, moesin domain	1.17744	[-20.69, 33.53]	0.952 (0.906, 1.000)	0.820 (0.673, 1.000)	0.0499241
seq.9906.21	9906-21	Q9BQ16	Testican-3	1986.7 (1778.8,2290.1)	-40.0168	0.993 (0.986, 0.999)	0.032722
seq.24718.8	24718-8	Q8NAA5	Leucine-rich repeat-containing protein 75A	331.00 (301.60,387.40)	-3.5064	1.026 (1.002, 1.051)	0.032869
seq.25491.54	25491-54	Q9C0E8	Endoplasmic reticulum junction formation protein lunapark	275.30 (247.80,316.40)	0.84159	0.891 (0.801, 0.991)	0.0328819
seq.15339.32	15339-32	Q9Y281	Cofilin-2	3327.2 (2361.8,4377.1)	-114.728	1.005 (1.000, 1.010)	0.0331467
seq.2781.63	2781-63	Q8NHW4	C-C motif chemokine 4-like	200.00 (185.50,221.30)	0.910091	1.011 (1.001, 1.021)	0.0331564
seq.12593.33	12593-33	Q9NUG6	p53 and DNA damage-regulated protein 1	2254.7 (1703.9,2934.8)	-86.5916	0.993 (0.986, 0.999)	0.0338257
seq.21344.31	21344-31	Q8WVM0	Dimethyladenosine transferase 1, mitochondrial	569.00 (357.30,935.70)	111.766	0.990 (0.981, 0.999)	0.0339225
seq.21761.213	21761-213	P62068	Ubiquitin carboxyl-terminal hydrolase 46	468.70 (388.40,593.60)	6.89818	0.977 (0.957, 0.998)	0.0339395
seq.2913.1	2913-1	P55773	C-C motif chemokine 23	2385.0 (1794.1,3205.8)	27.2651	1.011 (1.001, 1.022)	0.0340258
seq.11351.233	11351-233	Q9H9Q4	Non-homologous end-joining factor 1	225.40 (209.30,252.70)	8.82542	1.014 (1.001, 1.026)	0.0341577
seq.18422.41	18422-41	P53602	Diphosphomevalonate decarboxylase	2616.1 (2347.6,3073.5)	-55.5634	1.004 (1.000, 1.007)	0.0343413
seq.18434.141	18434-141	P62380	TATA box-binding protein-like protein 1	428.20 (395.50,491.70)	10.6096	0.968 (0.940, 0.998)	0.0343623
seq.22387.26	22387-26	O75364	Pituitary homeobox 3	518.20 (483.10,563.50)	-4.93636	1.005 (1.000, 1.010)	0.0345131
seq.9263.57	9263-57	Q9HAT2	Sialate O-acetylesterase	675.10 (539.00,926.90)	-21.9752	0.976 (0.953, 0.998)	0.0349636
seq.23555.11	23555-11	P55042	GTP-binding protein RAD	275.20 (252.90,300.90)	0.175601	1.243 (1.015, 1.522)	0.0350242
seq.19175.18	19175-18	P49006	MARCKS-related protein	2662.8 (2335.0,3087.5)	37.7596	1.017 (1.001, 1.032)	0.0350828
seq.12378.71	12378-71	O15533	Tapasin	2943.4 (2215.1,4157.1)	141.785	0.994 (0.988, 1.000)	0.0351404
seq.20383.31	20383-31	Q96H35	Probable RNA-binding protein 18	556.40 (519.40,610.90)	-2.32065	1.086 (1.006, 1.173)	0.0351623
seq.9955.40	9955-40	Q8N7C7	RING finger protein 148:region 2	429.60 (411.90,460.70)	-3.87564	1.131 (1.009, 1.269)	0.0353073
seq.5102.55	5102-55	Q29980	MHC class I polypeptide-related sequence B	686.80 (546.40,865.80)	-6.1134	1.061 (1.004, 1.122)	0.0353246
seq.8232.90	8232-90	Q86YT9	Junctional adhesion molecule-like	3957.0 (2905.6,5572.7)	127.571	1.013 (1.001, 1.025)	0.0353989
seq.10892.8	10892-8	Q99650	Oncostatin-M-specific receptor subunit beta	1335.5 (1231.7,1479.1)	-2.00825	1.006 (1.000, 1.011)	0.0354302
seq.18866.8	18866-8	Q96LZ3	Calcineurin subunit B type 2	1131.0 (956.00,1301.3)	57.5971	0.976 (0.955, 0.998)	0.0354641
seq.8257.71	8257-71	P01178	Oxytocin-neurophysin 1	590.70 (549.00,669.60)	2.7653	0.997 (0.995, 1.000)	0.0355557
seq.16809.1	16809-1	O00746	Nucleoside diphosphate kinase, mitochondrial	6989.0 (5146.5,9648.1)	416.221	0.998 (0.995, 1.000)	0.035795
seq.5035.7	5035-7	P04818	Thymidylate synthase	448.80 (417.90,498.50)	-7.08841	1.008 (1.001, 1.015)	0.0358817
seq.5066.134	5066-134	Q08708	CMRF35-like molecule 6	6181.1 (4819.2,7456.9)	615.385	1.009 (1.001, 1.017)	0.0360018
seq.12688.115	12688-115	Q9UK32	Ribosomal protein S6 kinase alpha-6	1423.0 (1202.9,1756.5)	41.7429	0.995 (0.990, 1.000)	0.0360899
seq.18926.7	18926-7	P25788	Proteasome subunit alpha type-3	360.50 (344.70,395.40)	-1.95822	1.207 (1.012, 1.440)	0.0363178
seq.25880.14	25880-14	P09917	5-Lipoxygenase	478.10 (441.80,529.60)	11.107	0.968 (0.939, 0.998)	0.0364262
seq.13958.5	13958-5	Q8TBY0	Probable RNA-binding protein 46	232.70 (218.70,256.80)	-3.52681	0.869 (0.762, 0.991)	0.0365449
seq.3367.8	3367-8	Q9UGM5	Fetuin-B	10022. (7290.3,11812.)	-204.732	0.996 (0.993, 1.000)	0.036567
seq.10087.10	10087-10	P02489	Alpha-crystallin A chain	311.50 (293.80,342.30)	-5.59056	1.033 (1.002, 1.064)	0.0366036
seq.3217.74	3217-74	P07093	Glia-derived nexin	1534.6 (1352.0,1825.5)	-10.0183	0.985 (0.971, 0.999)	0.0366191
seq.19564.61	19564-61	Q15306	Interferon regulatory factor 4	583.30 (539.20,663.20)	1.32337	1.054 (1.003, 1.108)	0.0368153
seq.23392.41	23392-41	Q9HB20	Pleckstrin homology domain-containing family A member 3	1780.7 (1407.1,2374.6)	140.333	1.016 (1.001, 1.032)	0.0370617
seq.8039.41	8039-41	Q8N128	Protein FAM177A1	2428.9 (2050.3,2831.3)	24.2329	0.980 (0.962, 0.999)	0.0372909
seq.5701.81	5701-81	P05452	Tetranectin	5500.4 (4899.5,6353.1)	284.53	0.992 (0.984, 1.000)	0.0373339
seq.9183.7	9183-7	P17181	Interferon alpha/beta receptor 1	2290.7 (1938.8,2635.8)	-46.0236	0.988 (0.977, 0.999)	0.0374062
seq.10699.52	10699-52	Q07954	Prolow-density lipoprotein receptor-related protein 1	358.30 (322.70,408.80)	23.6221	1.086 (1.005, 1.173)	0.0375277
seq.7881.244	7881-244	Q8N5Y8	Mono [ADP-ribose] polymerase PARP16	853.10 (651.40,1146.5)	-89.0657	1.013 (1.001, 1.025)	0.037555
seq.18328.36	18328-36	Q96C36	Pyrroline-5-carboxylate reductase 2	1772.9 (1596.6,1954.8)	73.2028	0.981 (0.964, 0.999)	0.0375771
seq.17835.28	17835-28	P27216	Annexin A13	329.50 (311.70,360.20)	-0.228281	1.055 (1.003, 1.109)	0.0377179
seq.16780.6	16780-6	P0DMV8	Heat shock 70 kDa protein 1A	10648. (9490.1,12713.)	-36.2805	1.001 (1.000, 1.003)	0.0383728
seq.19295.32	19295-32	P36873	Serine/threonine-protein phosphatase PP1-gamma catalytic subunit	16205. (10191.,25670.)	8092.57	0.999 (0.999, 1.000)	0.0385089
seq.21572.91	21572-91	Q9H1B5	Xylosyltransferase 2	223.50 (210.00,245.50)	-2.55235	1.140 (1.007, 1.291)	0.0385646
seq.3042.7	3042-7	P02144	Myoglobin	4287.8 (3215.9,5752.9)	-12.8887	1.005 (1.000, 1.010)	0.0388059
seq.14136.234	14136-234	Q9NPY3	Complement component C1q receptor	8161.8 (7102.9,9208.3)	315.079	1.006 (1.000, 1.011)	0.0388388
seq.23330.12	23330-12	Q96NT3	Uncharacterized protein C22orf13	481.00 (451.50,528.40)	-10.1689	0.951 (0.906, 0.997)	0.038851
seq.14091.42	14091-42	O75828	Carbonyl reductase [NADPH] 3	1983.0 (1514.4,2442.8)	167.709	0.985 (0.971, 0.999)	0.0389591
seq.8830.29	8830-29	Q15018	BRISC complex subunit Abro1	101.50 (92.900,113.80)	-4.76828	1.648 (1.025, 2.650)	0.0390949
seq.21935.16	21935-16	P62256	Ubiquitin-conjugating enzyme E2 H	817.50 (704.20,969.70)	-1.75601	0.980 (0.961, 0.999)	0.0391178
seq.5094.62	5094-62	Q86YT9	Junctional adhesion molecule-like	375.50 (358.80,413.50)	-1.67546	1.130 (1.006, 1.270)	0.0391683
seq.23296.29	23296-29	Q5T4F7	SARP-3	1050.6 (867.20,1320.4)	-9.24127	0.998 (0.996, 1.000)	0.0394531
seq.21112.6	21112-6	Q96A32	Myosin regulatory light chain 2, skeletal muscle isoform	8012.9 (5332.9,12834.)	422.722	1.002 (1.000, 1.003)	0.0394544
seq.19289.29	19289-29	P06132	Uroporphyrinogen decarboxylase	7699.3 (5262.9,11319.)	-2060.44	0.998 (0.996, 1.000)	0.0395269
seq.23523.14	23523-14	Q9H0Q0	Protein FAM49A	1766.8 (1568.5,1965.3)	31.5979	0.972 (0.945, 0.999)	0.0395392
seq.5754.76	5754-76	Q9Y581	Insulin-like peptide INSL6	280.50 (266.30,298.50)	-5.31631	1.117 (1.005, 1.240)	0.0395517
seq.12939.1	12939-1	O15160	DNA-directed RNA polymerases I and III subunit RPAC1	856.10 (708.40,999.70)	53.3985	0.980 (0.962, 0.999)	0.0396276
seq.6545.58	6545-58	P04156	Major prion protein	831.00 (772.10,890.80)	7.65351	0.979 (0.960, 0.999)	0.0399779
seq.4763.31	4763-31	P43652	Afamin	30482. (26829.,34399.)	381.338	0.998 (0.996, 1.000)	0.040172
seq.5111.15	5111-15	Q9HDB5	Neurexin-3-beta	5213.9 (4409.9,6377.9)	192.167	1.009 (1.000, 1.017)	0.0403179
seq.24722.13	24722-13	Q5JUX0	Spindlin-3	213.70 (196.70,236.30)	-5.5844	1.250 (1.010, 1.548)	0.0404339
seq.12827.37	12827-37	P49796	Regulator of G-protein signaling 3	471.60 (428.60,515.10)	-0.444523	0.959 (0.921, 0.998)	0.0404432
seq.13423.94	13423-94	Q9BRX8	Redox-regulatory protein FAM213A	739.20 (677.20,860.30)	-11.7444	0.994 (0.989, 1.000)	0.0405315
seq.11220.53	11220-53	Q8TEF2	Uncharacterized protein C10orf105	315.00 (294.90,338.80)	-5.04393	1.228 (1.009, 1.494)	0.0405574
seq.14139.16	14139-16	Q8WWG1	Neuregulin-4	636.30 (578.10,727.40)	15.9605	1.053 (1.002, 1.106)	0.0413865
seq.9522.3	9522-3	O95831	Apoptosis-inducing factor 1, mitochondrial	4068.5 (3315.7,5110.4)	1.28534	0.995 (0.990, 1.000)	0.0418415
seq.14066.49	14066-49	Q86UL8	Membrane-associated guanylate kinase, WW and PDZ domain-containing protein 2	835.70 (693.30,965.90)	18.3693	1.013 (1.000, 1.025)	0.0419536
seq.3487.32	3487-32	O43927	C-X-C motif chemokine 13	524.40 (434.50,644.60)	12.9972	1.020 (1.001, 1.040)	0.0419955
seq.7108.7	7108-7	O75264	Small integral membrane protein 24	219.40 (202.60,243.40)	-2.25463	1.100 (1.003, 1.205)	0.0421396
seq.6289.78	6289-78	Q6ZRI8	Rho GTPase-activating protein 36	813.60 (706.40,960.70)	62.4271	1.046 (1.002, 1.093)	0.0424512
seq.11401.181	11401-181	Q9NTX7	E3 ubiquitin-protein ligase RNF146	1159.4 (1090.2,1249.7)	3.47857	0.946 (0.896, 0.998)	0.0425259
seq.2665.26	2665-26	Q02223	Tumor necrosis factor receptor superfamily member 17	7503.2 (5983.8,9285.7)	231.149	1.005 (1.000, 1.010)	0.0426826
seq.13125.45	13125-45	P04004	Vitronectin	2680.0 (2115.8,3856.0)	-96.562	0.995 (0.990, 1.000)	0.0430623
seq.8748.45	8748-45	P04233	HLA class II histocompatibility antigen gamma chain	530.00 (482.30,604.10)	10.7866	0.944 (0.892, 0.998)	0.0431494
seq.10584.7	10584-7	O43181	NADH dehydrogenase [ubiquinone] iron-sulfur protein 4, mitochondrial	2725.0 (2044.8,3569.3)	-87.3374	1.008 (1.000, 1.017)	0.0431833
seq.22834.21	22834-21	Q9NPG8	Probable palmitoyltransferase ZDHHC4	724.00 (647.70,813.10)	25.7759	0.953 (0.910, 0.999)	0.0432668
seq.24910.18	24910-18	Q15233	Non-POU domain-containing octamer-binding protein	704.50 (586.90,874.90)	45.9824	0.972 (0.945, 0.999)	0.0433093
seq.12355.223	12355-223	Q96E11	Ribosome-recycling factor, mitochondrial	1456.1 (1257.0,1707.0)	18.9553	0.980 (0.960, 0.999)	0.0433143
seq.6605.17	6605-17	P35858	Insulin-like growth factor-binding protein complex acid labile subunit	23267. (16857.,28044.)	-493.688	0.998 (0.996, 1.000)	0.0434085
seq.23183.6	23183-6	Q96EP0	E3 ubiquitin-protein ligase RNF31	891.30 (686.20,1308.9)	85.9497	0.991 (0.982, 1.000)	0.0434199
seq.17515.6	17515-6	P48723	Heat shock 70 kDa protein 13	3735.5 (3321.0,4278.3)	-44.8396	1.007 (1.000, 1.014)	0.0434791
seq.23519.91	23519-91	A6NGB7	Transmembrane protein 221	729.80 (570.50,906.60)	47.1054	0.971 (0.944, 0.999)	0.0440208
seq.12568.14	12568-14	Q14145	Kelch-like ECH-associated protein 1	85.700 (79.400,93.300)	-2.66418	1.214 (1.005, 1.465)	0.0440453
seq.8073.3	8073-3	Q9UIB8	SLAM family member 5	99.000 (92.800,105.90)	-0.250171	0.667 (0.449, 0.989)	0.0441143
seq.9388.18	9388-18	Q96PE7	Methylmalonyl-CoA epimerase, mitochondrial	2914.8 (2311.2,3938.5)	168.015	0.995 (0.991, 1.000)	0.044498
seq.11395.5	11395-5	Q14289	Protein-tyrosine kinase 2-beta:4.1 protein, ezrin, radixin, moesin domain	2231.4 (1756.3,2967.7)	25.5582	0.992 (0.985, 1.000)	0.0445442
seq.9478.69	9478-69	Q14558	Phosphoribosyl pyrophosphate synthase-associated protein 1	1010.3 (892.20,1140.7)	48.9174	0.983 (0.966, 1.000)	0.0446504
seq.25275.30	25275-30	P56524	Histone deacetylase 4	340.80 (318.80,373.10)	0.913125	1.170 (1.004, 1.365)	0.0446762
seq.4482.66	4482-66	P01031|P13671	Complement C5b-C6 complex	2327.1 (2065.9,2577.9)	45.3291	0.994 (0.989, 1.000)	0.0446813
seq.23567.37	23567-37	P50148	Guanine nucleotide-binding protein G(q) subunit alpha	1977.6 (1547.5,2602.9)	-36.9039	0.991 (0.983, 1.000)	0.0447519
seq.23678.132	23678-132	P56693	Transcription factor SOX-10	219.70 (205.50,239.40)	-3.73551	1.413 (1.008, 1.980)	0.044877
seq.3730.81	3730-81	P43489	Tumor necrosis factor receptor superfamily member 4	1024.0 (910.40,1177.7)	5.21786	1.054 (1.001, 1.110)	0.0448883
seq.9504.19	9504-19	P51159	Ras-related protein Rab-27A	627.90 (541.10,753.00)	33.7451	1.017 (1.000, 1.033)	0.0451296
seq.8925.25	8925-25	Q7LG56	Ribonucleoside-diphosphate reductase subunit M2 B	1127.9 (905.00,1457.6)	241.903	0.985 (0.970, 1.000)	0.0451621
seq.10876.300	10876-300	Q6PJG6	BRCA1-associated ATM activator 1	579.10 (522.60,683.20)	-18.8009	1.006 (1.000, 1.011)	0.0452834
seq.8011.96	8011-96	Q6ZNF0	Iron/zinc purple acid phosphatase-like protein	133.00 (123.90,146.50)	-4.08862	1.023 (1.000, 1.047)	0.0456402
seq.6612.90	6612-90	Q6PL45	BRICHOS domain-containing protein 5	1365.5 (1108.6,1823.0)	25.2011	0.988 (0.975, 1.000)	0.0457814
seq.13519.112	13519-112	Q86VW2	Rho guanine nucleotide exchange factor 25	485.60 (452.90,532.40)	-2.71329	0.968 (0.938, 0.999)	0.0458219
seq.12988.49	12988-49	Q01844	RNA-binding protein EWS	5206.8 (4305.3,6071.2)	222.525	1.007 (1.000, 1.015)	0.0458689
seq.5612.16	5612-16	Q9BX68	Histidine triad nucleotide-binding protein 2, mitochondrial	1335.8 (1070.4,1843.7)	69.0883	0.989 (0.979, 1.000)	0.046202
seq.8347.222	8347-222	Q9H1M3	Beta-defensin 129	235.60 (213.90,257.10)	-7.70879	1.131 (1.002, 1.277)	0.0462335
seq.19267.14	19267-14	Q16775	Hydroxyacylglutathione hydrolase, mitochondrial	19380. (14704.,24929.)	5393.08	0.999 (0.998, 1.000)	0.0462557
seq.3401.8	3401-8	P17706	Tyrosine-protein phosphatase non-receptor type 2	354.50 (331.20,384.90)	-3.04375	1.227 (1.003, 1.500)	0.0462739
seq.6557.50	6557-50	Q8TF66	Leucine-rich repeat-containing protein 15	2049.0 (1450.0,2722.3)	113.662	0.992 (0.984, 1.000)	0.0467128
seq.12647.52	12647-52	Q9BYW2	Histone-lysine N-methyltransferase SETD2	149.20 (140.00,162.20)	-1.46752	1.104 (1.001, 1.218)	0.0467285
seq.23535.3	23535-3	Q8TCE6	Protein FAM45A	8326.0 (5482.7,12290.)	-515.87	0.999 (0.997, 1.000)	0.0472889
seq.16857.2	16857-2	P61019	Ras-related protein Rab-2A	2544.7 (1611.3,3744.3)	-290.424	0.995 (0.991, 1.000)	0.0473327
seq.22521.13	22521-13	P32243	Homeobox protein OTX2	153.00 (143.80,168.60)	-4.77994	1.019 (1.000, 1.038)	0.0473547
seq.22146.20	22146-20	P15408	Fos-related antigen 2	275.40 (259.20,302.40)	-5.11164	1.043 (1.000, 1.087)	0.0474173
seq.5726.49	5726-49	Q6PDA7	Sperm-associated antigen 11A	371.40 (332.20,430.00)	22.6335	0.905 (0.820, 0.999)	0.0474496
seq.16908.5	16908-5	P23515	Oligodendrocyte-myelin glycoprotein	1991.4 (1561.9,2580.0)	-22.3385	0.987 (0.974, 1.000)	0.0478102
seq.22553.4	22553-4	P63173	60S ribosomal protein L38	278.00 (245.50,313.90)	-0.888146	0.973 (0.947, 1.000)	0.0478695
seq.11242.33	11242-33	P22735	Protein-glutamine gamma-glutamyltransferase K	243.70 (220.20,287.20)	-3.23507	1.005 (1.000, 1.010)	0.0480166
seq.8303.102	8303-102	Q9HB07	UPF0160 protein MYG1, mitochondrial	1315.9 (1019.3,1762.6)	190.311	0.993 (0.986, 1.000)	0.0482699
seq.13427.66	13427-66	Q9NR34	Mannosyl-oligosaccharide 1,2-alpha-mannosidase IC	739.20 (631.00,845.20)	34.9989	1.062 (1.000, 1.127)	0.0486822
seq.11381.56	11381-56	P60891	Ribose-phosphate pyrophosphokinase 1	210.50 (196.20,230.70)	4.71112	1.035 (1.000, 1.071)	0.0488793
seq.12681.63	12681-63	Q9UK80	Ubiquitin carboxyl-terminal hydrolase 21	2283.0 (2072.4,2576.7)	20.5264	0.985 (0.970, 1.000)	0.0488967
seq.22394.8	22394-8	O43680	Transcription factor 21	281.90 (254.00,353.30)	-5.29813	0.926 (0.858, 1.000)	0.0489309
seq.15398.2	15398-2	P55789	FAD-linked sulfhydryl oxidase ALR	930.20 (775.90,1193.1)	51.2947	0.992 (0.983, 1.000)	0.0489796
seq.5358.3	5358-3	Q99983	Osteomodulin	12150. (8933.6,17387.)	397.339	0.998 (0.997, 1.000)	0.0490338
seq.5223.59	5223-59	Q14397	Glucokinase regulatory protein	595.50 (563.40,641.20)	7.08694	1.087 (1.000, 1.181)	0.0490658
seq.24947.40	24947-40	Q9Y6R0	Numb-like protein	230.30 (218.10,251.50)	-2.83384	1.239 (1.001, 1.533)	0.0490819
seq.11607.15	11607-15	O95696	Bromodomain-containing protein 1	336.70 (317.50,371.00)	-2.22713	1.162 (1.001, 1.350)	0.0492327
seq.2731.29	2731-29	P16435	NADPH--cytochrome P450 reductase	3363.9 (2542.4,4702.3)	-327.077	0.996 (0.991, 1.000)	0.0492539
seq.5615.62	5615-62	Q8WUF8	Protein FAM172A	306.40 (289.90,334.70)	-5.26889	1.138 (1.000, 1.295)	0.0493746
seq.8978.30	8978-30	Q8IVH8	Mitogen-activated protein kinase kinase kinase kinase 3	300.30 (282.00,326.10)	-3.24885	1.183 (1.000, 1.400)	0.0497018
seq.19602.36	19602-36	P17535	Transcription factor jun-D	436.00 (399.10,481.20)	19.3061	1.103 (1.000, 1.217)	0.049931

### Sheet: 13
Supplemental Table 13: Longitudinal Change in Proteins in PACE
Aptamer	SeqId	Uniprot	Protein	Median(IQR) RFU at baseline	Median change per year (RFU)	HR (95% CI) per 100 RFU	p				Aptamer	SeqId	Uniprot	Protein	Median percent change per year	Median [IQR] percent change per year	HR(95%CI) per 25% change per year	HR (95%CI) per 100 percent change per year	p
seq.22147.19	22147-19	P98177	Forkhead box protein O4	404.55 (378.07,456.98)	7.4014	0.920 (0.884, 0.956)	2.51424e-05				seq.16751.15	16751-15	P16860	Natriuretic peptides B	5.99611	[-19.27, 46.87]	1.093 (1.055, 1.134)	1.430 (1.237, 1.652)	1.30271e-06
seq.5106.52	5106-52	Q04721	Neurogenic locus notch homolog protein 2	378.80 (347.75,434.03)	2.79791	0.849 (0.785, 0.919)	5.14889e-05				seq.4913.78	4913-78	O15467	C-C motif chemokine 16	7.76319	[-3.90, 20.62]	1.150 (1.072, 1.233)	1.747 (1.322, 2.308)	8.60943e-05
seq.16751.15	16751-15	P16860	Natriuretic peptides B	779.85 (490.75,1280.2)	30.5354	1.030 (1.015, 1.046)	6.2908e-05				seq.19590.46	19590-46	P35247	Pulmonary surfactant-associated protein D	3.66277	[-12.22, 27.95]	1.155 (1.074, 1.241)	1.777 (1.331, 2.374)	9.84593e-05
seq.18317.111	18317-111	O76080	AN1-type zinc finger protein 5	331.85 (305.52,383.37)	-0.567869	0.878 (0.823, 0.937)	9.15991e-05				seq.7655.11	7655-11	P16860	N-terminal pro-BNP	6.69648	[-32.07, 93.64]	1.045 (1.022, 1.068)	1.192 (1.091, 1.302)	0.00010184
seq.21836.9	21836-9	P30872	Somatostatin receptor type 1	814.20 (737.35,1012.8)	17.3715	0.993 (0.990, 0.997)	0.000175169				seq.2737.22	2737-22	P48745	Protein NOV homolog	4.99785	[-5.69, 13.70]	1.615 (1.266, 2.059)	6.798 (2.569, 17.990)	0.000113341
seq.9886.28	9886-28	Q13426	DNA repair protein XRCC4	431.95 (389.92,531.72)	-24.2653	1.079 (1.037, 1.123)	0.000178884				seq.18841.1	18841-1	Q9UIV8	Serpin B13	9.45381	[-4.06, 33.07]	1.041 (1.019, 1.064)	1.176 (1.080, 1.282)	0.000208379
seq.20922.4	20922-4	Q8NHR9	Profilin-4	114.25 (108.03,126.02)	-0.93759	0.625 (0.487, 0.801)	0.000200777				seq.6927.7	6927-7	P52848	Bifunctional heparan sulfate N-deacetylase/N-sulfotransferase 1	-1.38194	[-15.76, 10.44]	1.297 (1.130, 1.488)	2.828 (1.631, 4.904)	0.000214234
seq.19612.3	19612-3	P60033	CD81 antigen	255.05 (242.45,271.58)	1.43436	0.760 (0.657, 0.879)	0.000221872				seq.7809.22	7809-22	Q9BWV2	Spermatogenesis-associated protein 9	11.5918	[-4.85, 28.85]	1.042 (1.019, 1.066)	1.180 (1.078, 1.291)	0.000320096
seq.2867.52	2867-52	P31749	RAC-alpha serine/threonine-protein kinase	552.65 (492.53,614.68)	-35.3008	0.960 (0.940, 0.981)	0.000230183				seq.18907.97	18907-97	P43629	Killer cell immunoglobulin-like receptor 3DL1	-0.180231	[-11.53, 14.52]	1.522 (1.211, 1.914)	5.370 (2.148, 13.426)	0.000324029
seq.15504.39	15504-39	Q96CA5	Baculoviral IAP repeat-containing protein 7 Isoform beta	853.10 (808.83,926.30)	11.634	1.026 (1.012, 1.039)	0.0002309				seq.3723.1	3723-1	P16860	Brain natriuretic peptide 32	-0.828853	[-9.98, 11.19]	1.135 (1.058, 1.216)	1.657 (1.254, 2.188)	0.000376107
seq.6974.6	6974-6	P04233	HLA class II histocompatibility antigen gamma chain	296.75 (280.80,331.57)	2.84908	0.945 (0.917, 0.974)	0.000242732				seq.15504.39	15504-39	Q96CA5	Baculoviral IAP repeat-containing protein 7 Isoform beta	1.3473	[-3.37, 6.81]	1.046 (1.020, 1.072)	1.196 (1.084, 1.321)	0.000380988
seq.18841.1	18841-1	Q9UIV8	Serpin B13	3705.3 (2781.4,4938.2)	325.858	1.004 (1.002, 1.006)	0.00025953				seq.5930.54	5930-54	P19429	Troponin I, cardiac muscle	0.0424114	[-6.92, 4.78]	1.297 (1.123, 1.498)	2.827 (1.589, 5.031)	0.000409778
seq.20425.12	20425-12	Q03014	Hematopoietically-expressed homeobox protein HHEX	763.40 (664.03,850.48)	42.8236	0.977 (0.965, 0.989)	0.000271896				seq.8299.66	8299-66	P59901	Leukocyte immunoglobulin-like receptor subfamily A member 4	1.06208	[-4.36, 7.94]	1.058 (1.025, 1.092)	1.254 (1.106, 1.421)	0.000410025
seq.15316.262	15316-262	Q9NX01	Thioredoxin-like protein 4B	826.35 (604.15,1191.0)	-107.732	0.979 (0.968, 0.990)	0.000282083				seq.4278.14	4278-14	P07237	Protein disulfide-isomerase	-0.262138	[-8.39, 6.30]	1.542 (1.212, 1.963)	5.660 (2.159, 14.837)	0.000423512
seq.17166.4	17166-4	P55075	Fibroblast growth factor 8 isoform F	338.00 (319.47,379.85)	-0.830511	0.918 (0.877, 0.962)	0.000294916				seq.6448.36	6448-36	Q99985	Semaphorin-3C	0.598732	[-7.29, 12.35]	1.287 (1.117, 1.482)	2.741 (1.557, 4.826)	0.000474504
seq.14045.12	14045-12	Q15596	Nuclear receptor coactivator 2	650.10 (613.88,734.35)	18.7381	0.953 (0.928, 0.978)	0.000325383				seq.21480.2	21480-2	P27701	CD82 antigen	0.940551	[-8.68, 11.51]	1.030 (1.013, 1.047)	1.125 (1.053, 1.203)	0.000499976
seq.6448.36	6448-36	Q99985	Semaphorin-3C	783.35 (681.40,922.65)	7.01967	1.087 (1.038, 1.137)	0.000363774				seq.7856.51	7856-51	Q8WW52	Protein FAM151A	0.797455	[-14.72, 16.22]	1.112 (1.047, 1.180)	1.527 (1.201, 1.940)	0.000541248
seq.3498.53	3498-53	Q16552	Interleukin-17A	260.05 (244.48,279.10)	2.05081	0.897 (0.845, 0.952)	0.000371675				seq.4125.52	4125-52	Q15109	Advanced glycosylation end product-specific receptor, soluble	7.30849	[-13.69, 40.01]	1.089 (1.037, 1.144)	1.408 (1.157, 1.715)	0.000639839
seq.15416.54	15416-54	Q86SG7	Lysozyme g-like protein 2	977.65 (914.40,1091.3)	5.83082	0.942 (0.911, 0.974)	0.000407695				seq.23593.14	23593-14	Q8IYB1	Protein MB21D2	8.50689	[-2.81, 23.53]	1.184 (1.074, 1.305)	1.964 (1.330, 2.902)	0.000697616
seq.8318.13	8318-13	Q7Z699	Sprouty-related, EVH1 domain-containing protein 1	262.30 (249.35,301.68)	0.694952	0.894 (0.839, 0.951)	0.000409267				seq.11481.25	11481-25	Q8TDQ0	Hepatitis A virus cellular receptor 2	-3.31614	[-12.97, 10.43]	1.017 (1.007, 1.027)	1.069 (1.028, 1.110)	0.000703722
seq.2737.22	2737-22	P48745	Protein NOV homolog	832.70 (741.45,944.13)	38.3678	1.195 (1.082, 1.319)	0.000432455				seq.9735.44	9735-44	P40200	T-cell surface protein tactile	-1.54484	[-13.92, 10.64]	1.043 (1.018, 1.069)	1.183 (1.073, 1.306)	0.000778633
seq.12683.156	12683-156	Q9BPU6	Dihydropyrimidinase-related protein 5	481.85 (447.00,517.77)	8.25121	0.817 (0.730, 0.914)	0.000435689				seq.7958.15	7958-15	Q6UWL6	Kin of IRRE-like protein 2	1.08251	[-4.91, 7.22]	1.093 (1.037, 1.151)	1.427 (1.158, 1.757)	0.000827836
seq.8299.66	8299-66	P59901	Leukocyte immunoglobulin-like receptor subfamily A member 4	2008.6 (1728.9,2296.3)	19.0371	1.011 (1.005, 1.018)	0.000439364				seq.15560.52	15560-52	P20062	Transcobalamin-2	-1.03062	[-10.94, 12.34]	1.007 (1.003, 1.012)	1.029 (1.012, 1.047)	0.00089019
seq.3115.64	3115-64	P28482	Mitogen-activated protein kinase 1	624.85 (544.43,797.70)	-56.2768	0.952 (0.926, 0.979)	0.000452457				seq.3554.24	3554-24	Q15848	Adiponectin	4.63512	[-10.31, 22.07]	1.188 (1.072, 1.316)	1.991 (1.321, 3.000)	0.00099313
seq.3859.50	3859-50	P25786	Proteasome subunit alpha type-1	517.70 (480.48,581.62)	-17.7534	0.984 (0.975, 0.993)	0.000475066				seq.8903.1	8903-1	P09669	Cytochrome c oxidase subunit 6C	-3.00506	[-15.98, 13.19]	1.219 (1.083, 1.372)	2.208 (1.377, 3.542)	0.00101849
seq.20390.4	20390-4	Q15651	High mobility group nucleosome-binding domain-containing protein 3	263.05 (232.30,299.27)	3.96657	0.989 (0.983, 0.995)	0.000495271				seq.5792.8	5792-8	P02771	alpha-Fetoprotein	6.70177	[-5.92, 26.43]	1.285 (1.106, 1.492)	2.724 (1.497, 4.955)	0.00102849
seq.3554.24	3554-24	Q15848	Adiponectin	5951.0 (3788.8,8465.7)	293.015	1.015 (1.007, 1.024)	0.000504357				seq.22047.46	22047-46	P20908	Collagen alpha-1(V) chain	-10.3715	[-35.37, 18.82]	1.094 (1.037, 1.154)	1.430 (1.154, 1.772)	0.00106232
seq.21480.2	21480-2	P27701	CD82 antigen	372.70 (312.65,521.65)	3.08316	1.035 (1.015, 1.055)	0.000579944				seq.5441.67	5441-67	P19429	Troponin I, cardiac muscle	4.27692	[-3.10, 15.71]	1.118 (1.045, 1.195)	1.561 (1.193, 2.043)	0.00117894
seq.9927.96	9927-96	Q8IZW8	Tensin-4	802.15 (756.20,884.30)	-10.4424	1.172 (1.070, 1.284)	0.000612857				seq.12618.50	12618-50	Q04828	Aldo-keto reductase family 1 member C1	1.3324	[-5.47, 10.01]	1.213 (1.079, 1.365)	2.166 (1.353, 3.468)	0.00128602
seq.23593.14	23593-14	Q8IYB1	Protein MB21D2	2402.4 (2051.6,2767.7)	180.077	1.024 (1.010, 1.039)	0.000632575				seq.3061.61	3061-61	P07858	Cathepsin B	-2.96307	[-12.35, 10.58]	1.146 (1.054, 1.246)	1.725 (1.235, 2.409)	0.00138898
seq.10800.15	10800-15	P50454	Serpin H1	692.50 (589.88,868.15)	-3.59117	0.937 (0.903, 0.973)	0.000641967				seq.10695.12	10695-12	Q8IUB3	Protein WFDC10B	0.198941	[-4.33, 6.93]	1.089 (1.033, 1.148)	1.407 (1.140, 1.736)	0.00144436
seq.7809.22	7809-22	Q9BWV2	Spermatogenesis-associated protein 9	1128.8 (905.27,1602.6)	118.458	1.012 (1.005, 1.020)	0.000649426				seq.19448.104	19448-104	Q16831	Uridine phosphorylase 1	3.47532	[-5.46, 16.59]	0.743 (0.618, 0.893)	0.305 (0.146, 0.636)	0.0015357
seq.13739.3	13739-3	Q9NZU1	Leucine-rich repeat transmembrane protein FLRT1	467.25 (402.30,567.47)	12.6036	1.105 (1.042, 1.170)	0.000754388				seq.14149.9	14149-9	Q9NZH7	Interleukin-36 beta	1.61761	[-4.64, 7.65]	1.229 (1.082, 1.396)	2.281 (1.369, 3.801)	0.0015438
seq.4238.4	4238-4	Q9HAP6	Protein lin-7 homolog B	315.65 (294.05,338.03)	-5.82137	1.104 (1.042, 1.170)	0.00084812				seq.24261.202	24261-202	O43293	Death-associated protein kinase 3	-0.507286	[-6.61, 5.39]	1.013 (1.005, 1.022)	1.055 (1.020, 1.091)	0.00164475
seq.17751.68	17751-68	P53674	Beta-crystallin B1	422.65 (365.35,499.32)	20.102	0.906 (0.855, 0.961)	0.000919851				seq.8367.142	8367-142	Q86XK7	V-set and immunoglobulin domain-containing protein 1	-0.218638	[-5.04, 4.49]	1.053 (1.019, 1.087)	1.229 (1.080, 1.398)	0.00174654
seq.12618.50	12618-50	Q04828	Aldo-keto reductase family 1 member C1	206.45 (189.82,225.50)	2.83371	1.379 (1.140, 1.669)	0.000960602				seq.19175.18	19175-18	P49006	MARCKS-related protein	2.36216	[-8.39, 17.27]	1.140 (1.050, 1.237)	1.686 (1.215, 2.340)	0.00176752
seq.18285.6	18285-6	Q8NHG7	Small VCP/p97-interacting protein	758.05 (701.70,809.67)	24.1098	0.824 (0.735, 0.924)	0.00096636				seq.3457.57	3457-57	Q15063	Periostin	3.73802	[-11.36, 20.98]	1.263 (1.091, 1.462)	2.545 (1.416, 4.573)	0.00178304
seq.19590.46	19590-46	P35247	Pulmonary surfactant-associated protein D	1845.8 (1407.5,2751.8)	62.0631	1.025 (1.010, 1.040)	0.000971752				seq.23631.1	23631-1	Q01415	N-acetylgalactosamine kinase	2.38335	[-9.30, 15.11]	1.054 (1.020, 1.090)	1.235 (1.082, 1.411)	0.00183152
seq.22047.46	22047-46	P20908	Collagen alpha-1(V) chain	3760.6 (2878.1,5620.1)	-446.497	1.014 (1.006, 1.023)	0.000984632				seq.9927.96	9927-96	Q8IZW8	Tensin-4	-1.33253	[-7.28, 4.15]	1.363 (1.120, 1.658)	3.452 (1.575, 7.563)	0.0019641
seq.21660.4	21660-4	Q9Y6B6	GTP-binding protein SAR1b	3069.2 (2860.5,3466.8)	-18.4363	1.010 (1.004, 1.017)	0.00103045				seq.9876.20	9876-20	P09972	Fructose-bisphosphate aldolase C	-5.72781	[-17.07, 8.54]	1.287 (1.095, 1.513)	2.746 (1.439, 5.243)	0.00219844
seq.24261.202	24261-202	O43293	Death-associated protein kinase 3	506.60 (474.72,574.38)	-2.63066	1.009 (1.004, 1.015)	0.00104891				seq.8956.96	8956-96	Q96GP6	Scavenger receptor class F member 2:Extracellular domain	3.46169	[-8.19, 17.24]	1.287 (1.094, 1.515)	2.747 (1.434, 5.263)	0.0023135
seq.9979.13	9979-13	Q86WK6	Amphoterin-induced protein 1:Cytoplasmic domain	1646.0 (1258.5,3300.5)	-6.06138	0.994 (0.991, 0.998)	0.00115725				seq.17699.43	17699-43	Q9UNS1	Protein timeless homolog	3.16228	[-5.15, 12.57]	1.085 (1.030, 1.144)	1.388 (1.124, 1.714)	0.0023376
seq.5930.54	5930-54	P19429	Troponin I, cardiac muscle	442.90 (416.95,476.23)	0.175539	1.228 (1.085, 1.390)	0.00118175				seq.5357.60	5357-60	Q8N0W4	Neuroligin-4, X-linked	0.434771	[-5.58, 6.93]	1.378 (1.120, 1.694)	3.601 (1.576, 8.227)	0.00237123
seq.2858.29	2858-29	O14929	Histone acetyltransferase type B catalytic subunit	408.20 (343.95,464.67)	-30.107	1.050 (1.019, 1.081)	0.00121644				seq.23000.22	23000-22	Q8N2Q7	Neuroligin-1	-1.14559	[-6.09, 6.04]	1.149 (1.050, 1.257)	1.743 (1.216, 2.498)	0.00249075
seq.3723.1	3723-1	P16860	Brain natriuretic peptide 32	459.65 (420.80,584.10)	-3.22971	1.071 (1.027, 1.117)	0.00124548				seq.25500.6	25500-6	O75154	Rab11 family-interacting protein 3	-0.502809	[-5.23, 4.63]	0.506 (0.324, 0.789)	0.066 (0.011, 0.388)	0.00265847
seq.11481.25	11481-25	Q8TDQ0	Hepatitis A virus cellular receptor 2	1060.5 (823.98,1619.3)	-30.7625	1.006 (1.002, 1.009)	0.00132722				seq.10391.1	10391-1	Q9Y5C1	Angiopoietin-related protein 3	3.72963	[-13.79, 22.74]	1.194 (1.063, 1.341)	2.033 (1.277, 3.235)	0.00277246
seq.9876.20	9876-20	P09972	Fructose-bisphosphate aldolase C	2748.1 (2260.1,3356.2)	-166.757	1.032 (1.012, 1.051)	0.00139741				seq.9017.58	9017-58	P09848	Lactase-phlorizin hydrolase	4.00568	[-15.77, 34.21]	1.054 (1.018, 1.092)	1.236 (1.075, 1.422)	0.00294565
seq.17152.10	17152-10	P43632	Killer cell immunoglobulin-like receptor 2DS4	614.15 (569.25,657.73)	17.7331	0.922 (0.877, 0.969)	0.0014392				seq.23325.18	23325-18	Q96MC5	Uncharacterized protein C16orf45	2.69088	[-2.80, 9.99]	1.101 (1.033, 1.173)	1.469 (1.138, 1.895)	0.00311914
seq.8956.96	8956-96	Q96GP6	Scavenger receptor class F member 2:Extracellular domain	2291.4 (1965.3,2675.2)	65.1857	1.056 (1.021, 1.091)	0.00146248				seq.18814.21	18814-21	P08476|P55103	Inhibin beta A chain:Inhibin beta C chain heterodimer	-0.408596	[-10.71, 11.11]	1.072 (1.024, 1.123)	1.323 (1.099, 1.593)	0.00313049
seq.21327.12	21327-12	Q9BWK5	Modulator of retrovirus infection homolog	226.85 (211.55,243.52)	7.35536	1.280 (1.099, 1.491)	0.0015077				seq.17332.3	17332-3	Q9NX46	Poly(ADP-ribose) glycohydrolase ARH3	-16.6243	[-55.85, 9.62]	1.045 (1.014, 1.075)	1.190 (1.059, 1.338)	0.00344295
seq.17827.53	17827-53	Q8TF09	Dynein light chain roadblock-type 2	554.50 (508.57,638.90)	-4.19489	0.922 (0.877, 0.970)	0.00154486				seq.19227.18	19227-18	Q16520	Basic leucine zipper transcriptional factor ATF-like	0.571309	[-3.40, 5.75]	1.124 (1.039, 1.215)	1.595 (1.166, 2.181)	0.00347525
seq.3082.9	3082-9	Q9BZM5	NKG2D ligand 2	308.80 (291.85,347.37)	6.36266	0.965 (0.943, 0.986)	0.00159254				seq.14204.55	14204-55	Q9P0K8	Forkhead box protein J2	1.48686	[-5.73, 12.26]	0.742 (0.606, 0.907)	0.303 (0.135, 0.678)	0.003699
seq.24290.5	24290-5	A1L168	Uncharacterized protein C20orf202	811.80 (768.12,876.10)	25.6162	0.963 (0.940, 0.986)	0.00159501				seq.6543.182	6543-182	P81277	Prolactin-releasing peptide	-1.565	[-11.25, 7.90]	1.149 (1.046, 1.263)	1.746 (1.198, 2.544)	0.00373345
seq.23254.31	23254-31	Q9BU61	NADH dehydrogenase [ubiquinone] 1 alpha subcomplex assembly factor 3	166.00 (152.77,190.07)	4.22284	0.913 (0.863, 0.966)	0.00160375				seq.17326.44	17326-44	Q9BVJ7	Dual specificity protein phosphatase 23	1.136	[-1.99, 5.95]	1.162 (1.049, 1.287)	1.822 (1.211, 2.740)	0.00398085
seq.6544.33	6544-33	Q92832	Protein kinase C-binding protein NELL1	808.80 (705.05,979.65)	-22.1857	1.083 (1.031, 1.138)	0.00161044				seq.11237.49	11237-49	Q15113	Procollagen C-endopeptidase enhancer 1	-2.17904	[-11.97, 13.18]	1.294 (1.086, 1.542)	2.802 (1.389, 5.654)	0.00400848
seq.21450.333	21450-333	Q92851	Caspase-10:region 2	467.00 (427.08,541.25)	2.21051	0.989 (0.982, 0.996)	0.00163647				seq.4297.62	4297-62	Q9HCB6	Spondin-1	5.29578	[-4.81, 21.97]	1.202 (1.058, 1.365)	2.086 (1.255, 3.467)	0.00457218
seq.12577.100	12577-100	P39748	Flap endonuclease 1	545.20 (507.18,614.88)	6.21687	1.237 (1.083, 1.414)	0.00177421				seq.8245.27	8245-27	Q9UMF0	Intercellular adhesion molecule 5	6.20669	[-4.19, 15.28]	1.440 (1.119, 1.854)	4.304 (1.568, 11.818)	0.0046179
seq.9232.1	9232-1	Q8WZ75	Roundabout homolog 4	3263.8 (2686.1,3802.8)	124.594	1.015 (1.006, 1.025)	0.00180231				seq.9443.137	9443-137	P43235	Cathepsin K	-0.589347	[-9.94, 10.15]	1.278 (1.077, 1.516)	2.666 (1.345, 5.284)	0.00497953
seq.24322.1	24322-1	P29083	General transcription factor IIE subunit 1	743.75 (694.85,799.75)	14.6865	0.962 (0.940, 0.986)	0.00185497				seq.18882.7	18882-7	Q9H4D0	Calsyntenin-2	1.42558	[-12.46, 22.28]	1.147 (1.042, 1.262)	1.729 (1.178, 2.538)	0.00513367
seq.11838.130	11838-130	Q92508	Piezo-type mechanosensitive ion channel component 1	299.00 (275.12,342.60)	3.6518	0.953 (0.925, 0.983)	0.0018902				seq.17509.6	17509-6	P32754	4-hydroxyphenylpyruvate dioxygenase	-9.42459	[-19.93, 1.69]	1.467 (1.120, 1.922)	4.629 (1.571, 13.639)	0.00544605
seq.5441.67	5441-67	P19429	Troponin I, cardiac muscle	353.85 (311.77,410.02)	14.5	1.098 (1.035, 1.164)	0.00193168				seq.9175.48	9175-48	O60469	Down syndrome cell adhesion molecule	0.149518	[-6.03, 5.94]	1.225 (1.060, 1.416)	2.255 (1.264, 4.023)	0.00591035
seq.8367.142	8367-142	Q86XK7	V-set and immunoglobulin domain-containing protein 1	176.40 (168.55,187.38)	-0.423307	1.127 (1.044, 1.215)	0.00207962				seq.6645.53	6645-53	Q15063	Periostin	2.82151	[-13.06, 19.80]	1.123 (1.034, 1.220)	1.591 (1.143, 2.215)	0.00593563
seq.18907.97	18907-97	P43629	Killer cell immunoglobulin-like receptor 3DL1	2821.0 (2475.7,3304.2)	-3.78733	1.055 (1.020, 1.092)	0.00209574				seq.20183.48	20183-48	P50221	Homeobox protein MOX-1	7.28746	[-2.63, 22.82]	1.281 (1.073, 1.530)	2.696 (1.328, 5.474)	0.00606736
seq.4125.52	4125-52	Q15109	Advanced glycosylation end product-specific receptor, soluble	2561.4 (1675.2,4072.1)	164.276	1.017 (1.006, 1.028)	0.00211219				seq.5114.65	5114-65	P16471	Prolactin receptor	4.4397	[-1.14, 9.61]	0.492 (0.297, 0.817)	0.059 (0.008, 0.445)	0.00607771
seq.23000.22	23000-22	Q8N2Q7	Neuroligin-1	200.80 (189.30,226.10)	-2.4029	1.263 (1.087, 1.467)	0.00226244				seq.8955.60	8955-60	Q68CQ7	Glycosyltransferase 8 domain-containing protein 1	-0.154702	[-3.92, 3.73]	1.690 (1.159, 2.465)	8.158 (1.803, 36.906)	0.00642059
seq.3061.61	3061-61	P07858	Cathepsin B	975.85 (833.80,1129.2)	-28.1576	1.060 (1.021, 1.101)	0.00226917				seq.18277.28	18277-28	O43715	TP53-regulated inhibitor of apoptosis 1	-1.70227	[-10.06, 4.79]	1.083 (1.022, 1.148)	1.378 (1.093, 1.737)	0.00668307
seq.3122.6	3122-6	Q9NR28	Diablo homolog, mitochondrial	3267.8 (2757.3,3919.5)	99.3586	1.030 (1.011, 1.050)	0.00227057				seq.12524.18	12524-18	Q96F10	Diamine acetyltransferase 2	-0.992081	[-8.15, 7.09]	1.490 (1.117, 1.987)	4.924 (1.554, 15.599)	0.00674135
seq.9787.23	9787-23	Q5KU26	Collectin-12	713.15 (659.15,777.68)	8.31748	0.951 (0.921, 0.982)	0.00231002				seq.9003.99	9003-99	Q9UEW3	Macrophage receptor MARCO	-0.538474	[-11.18, 10.11]	1.076 (1.020, 1.134)	1.338 (1.084, 1.652)	0.00674784
seq.25500.6	25500-6	O75154	Rab11 family-interacting protein 3	562.05 (531.70,606.18)	-2.79256	0.738 (0.607, 0.897)	0.00231249				seq.6544.33	6544-33	Q92832	Protein kinase C-binding protein NELL1	-2.79549	[-9.02, 4.46]	1.253 (1.064, 1.476)	2.466 (1.281, 4.747)	0.00692712
seq.3457.57	3457-57	Q15063	Periostin	2402.4 (1872.2,3176.8)	88.8411	1.038 (1.013, 1.063)	0.00231977				seq.12895.28	12895-28	Q9Y6T7	Diacylglycerol kinase beta	-7.35147	[-17.33, 7.46]	1.258 (1.065, 1.486)	2.506 (1.286, 4.881)	0.00692747
seq.12574.36	12574-36	P20800	Endothelin-2	5165.2 (4084.5,6481.2)	265.301	1.011 (1.004, 1.018)	0.00236178				seq.13114.50	13114-50	P51884	Lumican	-6.06416	[-14.87, 7.47]	1.258 (1.064, 1.488)	2.507 (1.283, 4.896)	0.00714505
seq.11926.23	11926-23	Q6PD74	Alpha- and gamma-adaptin-binding protein p34	2621.1 (2294.5,3063.0)	-113.834	0.949 (0.917, 0.982)	0.00246671				seq.13491.40	13491-40	O43924	Retinal rod rhodopsin-sensitive cGMP 3',5'-cyclic phosphodiesterase subunit delta	1.51339	[-8.29, 11.58]	1.058 (1.015, 1.102)	1.252 (1.062, 1.475)	0.00744819
seq.7090.17	7090-17	Q10472	Polypeptide N-acetylgalactosaminyltransferase 1	1498.3 (1334.3,1655.2)	37.8796	0.959 (0.934, 0.986)	0.00255591				seq.5033.27	5033-27	P09493	Tropomyosin alpha-1 chain	0.100233	[-5.26, 6.98]	1.126 (1.032, 1.228)	1.605 (1.134, 2.271)	0.00757065
seq.8386.11	8386-11	Q8WXA2	Prostate and testis expressed protein 1	663.15 (631.28,725.88)	-0.382566	0.861 (0.781, 0.949)	0.00257963				seq.11926.23	11926-23	Q6PD74	Alpha- and gamma-adaptin-binding protein p34	-4.91422	[-16.51, 7.18]	0.680 (0.512, 0.902)	0.214 (0.069, 0.663)	0.00757217
seq.10695.12	10695-12	Q8IUB3	Protein WFDC10B	319.95 (295.62,365.17)	0.566803	1.114 (1.038, 1.197)	0.00287301				seq.11116.16	11116-16	Q6NUJ2	Uncharacterized protein C11orf87	-5.81658	[-20.45, 9.26]	1.140 (1.035, 1.255)	1.688 (1.149, 2.479)	0.00759437
seq.15383.200	15383-200	P14138	Endothelin-3	858.75 (785.25,936.35)	-22.247	0.953 (0.923, 0.984)	0.00288749				seq.4160.49	4160-49	P08253	72 kDa type IV collagenase	1.89997	[-12.42, 14.07]	1.217 (1.052, 1.407)	2.193 (1.227, 3.918)	0.00802987
seq.5114.65	5114-65	P16471	Prolactin receptor	1802.2 (1685.6,1926.8)	78.5011	0.875 (0.802, 0.956)	0.00294249				seq.5660.51	5660-51	P08294	Extracellular superoxide dismutase [Cu-Zn]	11.1542	[-4.11, 28.83]	1.200 (1.049, 1.374)	2.075 (1.209, 3.561)	0.00804702
seq.3795.6	3795-6	Q13443	Disintegrin and metalloproteinase domain-containing protein 9	328.45 (296.45,396.90)	12.3623	1.043 (1.014, 1.072)	0.00296154				seq.11378.37	11378-37	P43405	Tyrosine-protein kinase SYK:Src Homology domain	-5.50368	[-22.80, 13.20]	0.836 (0.732, 0.954)	0.488 (0.287, 0.830)	0.00811063
seq.7655.11	7655-11	P16860	N-terminal pro-BNP	10124. (4994.2,19580.)	562.062	1.002 (1.001, 1.004)	0.00308697				seq.5666.64	5666-64	P27930	Interleukin-1 receptor type 2	0.471696	[-3.63, 5.01]	1.172 (1.042, 1.319)	1.889 (1.179, 3.024)	0.00812419
seq.12686.15	12686-15	P25325	3-mercaptopyruvate sulfurtransferase	960.70 (897.60,1051.5)	73.9889	0.811 (0.706, 0.932)	0.003117				seq.23404.16	23404-16	Q9UI95	Mitotic spindle assembly checkpoint protein MAD2B	-0.301779	[-11.12, 11.96]	1.195 (1.047, 1.364)	2.040 (1.202, 3.463)	0.00824082
seq.20183.48	20183-48	P50221	Homeobox protein MOX-1	569.45 (514.42,688.90)	38.3652	1.145 (1.047, 1.252)	0.00313168				seq.7223.60	7223-60	Q99584	Protein S100-A13	0.178608	[-15.18, 22.23]	1.091 (1.023, 1.164)	1.416 (1.094, 1.833)	0.00828286
seq.10362.35	10362-35	P01106	Myc proto-oncogene protein	299.35 (281.00,340.70)	3.02047	0.989 (0.982, 0.996)	0.00317995				seq.10576.7	10576-7	Q6UX71	Plexin domain-containing protein 2:Extracellular domain	-2.71037	[-10.66, 9.05]	1.299 (1.070, 1.578)	2.851 (1.309, 6.208)	0.00834293
seq.11448.34	11448-34	P51570	Galactokinase	2938.0 (2315.1,3742.3)	-361.012	0.990 (0.983, 0.997)	0.00334213				seq.22554.101	22554-101	Q7Z7H8	39S ribosomal protein L10, mitochondrial	1.53395	[-5.54, 11.22]	1.047 (1.012, 1.084)	1.203 (1.048, 1.380)	0.00838735
seq.4468.21	4468-21	Q9NRA0	Sphingosine kinase 2	471.95 (431.32,536.90)	12.2882	0.936 (0.895, 0.978)	0.00343133				seq.5124.69	5124-69	Q9UMF0	Intercellular adhesion molecule 5	1.26777	[-9.85, 13.80]	1.160 (1.039, 1.295)	1.810 (1.163, 2.816)	0.00852738
seq.7118.24	7118-24	Q8IVU1	Immunoglobulin superfamily DCC subclass member 3:Extracellular domain	669.50 (625.05,723.50)	-6.8475	1.043 (1.014, 1.074)	0.00360627				seq.12046.51	12046-51	Q13148	TAR DNA-binding protein 43	-2.48278	[-17.80, 10.18]	1.277 (1.064, 1.534)	2.661 (1.280, 5.531)	0.00874954
seq.11279.42	11279-42	Q9UBS5	Gamma-aminobutyric acid type B receptor subunit 1	511.30 (476.05,554.42)	17.0641	0.881 (0.809, 0.960)	0.00366645				seq.16763.11	16763-11	O14960	Leukocyte cell-derived chemotaxin-2	0.635231	[-11.93, 16.68]	1.189 (1.044, 1.354)	2.000 (1.189, 3.364)	0.00899619
seq.6706.18	6706-18	P10696	Alkaline phosphatase, placental-like	215.20 (179.12,279.90)	0.47979	1.080 (1.025, 1.137)	0.00371748				seq.24449.11	24449-11	P11844	Gamma-crystallin A	0.732269	[-4.30, 6.25]	1.059 (1.014, 1.106)	1.259 (1.059, 1.496)	0.00903434
seq.11513.92	11513-92	P28907	ADP-ribosyl cyclase/cyclic ADP-ribose hydrolase 1	435.40 (409.35,474.45)	12.6855	0.587 (0.409, 0.842)	0.00378137				seq.22959.32	22959-32	Q9UBT3	Dickkopf-related protein 4	21.325	[0.71, 45.07]	1.063 (1.015, 1.113)	1.277 (1.062, 1.536)	0.00931671
seq.17699.43	17699-43	Q9UNS1	Protein timeless homolog	262.85 (239.93,289.93)	8.70984	1.087 (1.027, 1.151)	0.00378804				seq.10916.44	10916-44	Q13018	Secretory phospholipase A2 receptor	-8.92249	[-21.37, 9.64]	1.118 (1.028, 1.216)	1.560 (1.115, 2.183)	0.00942628
seq.17509.6	17509-6	P32754	4-hydroxyphenylpyruvate dioxygenase	1374.5 (1215.1,1586.0)	-128.34	1.128 (1.039, 1.224)	0.00394319				seq.19260.4	19260-4	O14908	PDZ domain-containing protein GIPC1	-0.488487	[-5.15, 4.72]	1.340 (1.074, 1.671)	3.222 (1.331, 7.798)	0.00948865
seq.10716.35	10716-35	Q16401	26S proteasome non-ATPase regulatory subunit 5	547.20 (510.50,605.23)	2.90514	0.986 (0.976, 0.995)	0.00395375				seq.18892.48	18892-48	O75487	Glypican-4	-0.684664	[-7.11, 5.03]	1.137 (1.032, 1.253)	1.670 (1.133, 2.461)	0.00952004
seq.13105.7	13105-7	P60880	Synaptosomal-associated protein 25	913.65 (810.77,1054.6)	-3.80162	0.948 (0.914, 0.983)	0.00395752				seq.11440.58	11440-58	O14543	Suppressor of cytokine signaling 3	1.50296	[-4.18, 7.34]	1.615 (1.123, 2.322)	6.795 (1.589, 29.059)	0.00975148
seq.8901.40	8901-40	P61981	14-3-3 protein gamma	11549. (9947.7,13800.)	-1093.85	0.994 (0.991, 0.998)	0.00402134				seq.11450.110	11450-110	P07237	Protein disulfide-isomerase	-0.834901	[-12.38, 10.45]	1.415 (1.087, 1.841)	4.007 (1.398, 11.481)	0.00976493
seq.16583.8	16583-8	P50583	Bis(5'-nucleosyl)-tetraphosphatase [asymmetrical]	1485.0 (971.27,1970.0)	-174.197	0.986 (0.976, 0.995)	0.00404027				seq.10572.65	10572-65	O60676	Cystatin-8	4.88721	[-6.33, 18.17]	1.099 (1.023, 1.180)	1.458 (1.095, 1.941)	0.00977877
seq.10576.7	10576-7	Q6UX71	Plexin domain-containing protein 2:Extracellular domain	645.10 (550.70,761.67)	-16.6038	1.261 (1.076, 1.477)	0.00410101				seq.8901.40	8901-40	P61981	14-3-3 protein gamma	-10.3593	[-27.77, 5.36]	0.798 (0.672, 0.947)	0.405 (0.204, 0.805)	0.00992046
seq.9327.3	9327-3	Q8N2G4	Ly6/PLAUR domain-containing protein 1	484.65 (462.25,522.90)	11.3326	1.034 (1.010, 1.057)	0.00436636				seq.12686.15	12686-15	P25325	3-mercaptopyruvate sulfurtransferase	7.86105	[-2.30, 16.48]	0.612 (0.421, 0.890)	0.140 (0.031, 0.626)	0.0100927
seq.6927.7	6927-7	P52848	Bifunctional heparan sulfate N-deacetylase/N-sulfotransferase 1	3107.7 (2747.5,3418.9)	-42.9665	1.046 (1.014, 1.080)	0.00443756				seq.13240.170	13240-170	Q9Y566	SH3 and multiple ankyrin repeat domains protein 1	0.227458	[-5.63, 7.09]	1.063 (1.015, 1.114)	1.279 (1.060, 1.543)	0.0102567
seq.13432.9	13432-9	Q5T4F4	Protrudin:Cytoplasmic domain, region 1, isoform 6	416.95 (386.95,462.50)	-1.38474	0.983 (0.972, 0.995)	0.00455617				seq.9321.400	9321-400	P08949	Neuromedin-B	11.5772	[-0.79, 28.38]	1.195 (1.043, 1.370)	2.041 (1.184, 3.518)	0.0102626
seq.10391.1	10391-1	Q9Y5C1	Angiopoietin-related protein 3	3130.4 (2597.8,3868.8)	108.851	1.026 (1.008, 1.045)	0.00457417				seq.5676.54	5676-54	P42127	Agouti-signaling protein	2.45621	[-4.60, 10.52]	1.427 (1.087, 1.873)	4.146 (1.398, 12.296)	0.0103392
seq.10513.13	10513-13	Q9Y2W7	Calsenilin	592.85 (516.28,782.82)	16.3421	1.009 (1.003, 1.015)	0.00479989				seq.9504.19	9504-19	P51159	Ras-related protein Rab-27A	-4.46605	[-19.49, 10.91]	1.225 (1.049, 1.431)	2.254 (1.210, 4.199)	0.0104154
seq.23336.2	23336-2	Q8N5I3	Putative potassium channel regulatory protein	498.30 (438.68,578.30)	17.8351	0.992 (0.987, 0.998)	0.00483993				seq.5116.62	5116-62	Q9HCK4	Roundabout homolog 2	2.26383	[-6.60, 10.81]	1.331 (1.069, 1.657)	3.139 (1.308, 7.538)	0.0104645
seq.3821.28	3821-28	Q8IW41	MAP kinase-activated protein kinase 5	373.30 (336.02,442.00)	3.31317	0.979 (0.965, 0.994)	0.00491004				seq.11178.21	11178-21	Q4LDE5	Sushi, von Willebrand factor type A, EGF and pentraxin domain-containing protein 1:EGF-like domains 4-6	-0.0488583	[-20.85, 20.81]	1.068 (1.016, 1.124)	1.302 (1.064, 1.595)	0.0104924
seq.5256.86	5256-86	O76074	cGMP-specific 3',5'-cyclic phosphodiesterase	1425.5 (1177.5,1829.8)	-22.816	0.962 (0.936, 0.988)	0.00500825				seq.3808.76	3808-76	P21802	Fibroblast growth factor receptor 2	-0.684422	[-6.58, 6.22]	0.739 (0.586, 0.932)	0.298 (0.118, 0.754)	0.0106117
seq.8955.60	8955-60	Q68CQ7	Glycosyltransferase 8 domain-containing protein 1	969.25 (919.80,1037.2)	-1.50041	1.228 (1.063, 1.418)	0.00512735				seq.6226.69	6226-69	Q8IYU8	Calcium uptake protein 2, mitochondrial	0.772095	[-7.59, 9.13]	0.662 (0.482, 0.909)	0.192 (0.054, 0.682)	0.0107126
seq.19227.18	19227-18	Q16520	Basic leucine zipper transcriptional factor ATF-like	341.10 (324.83,366.85)	1.77511	1.155 (1.044, 1.278)	0.00512915				seq.12634.79	12634-79	O75815	Breast cancer anti-estrogen resistance protein 3:Guanine Nucleotide Exchange Factor Domain	-0.690684	[-7.19, 5.62]	1.332 (1.068, 1.661)	3.147 (1.302, 7.607)	0.0108913
seq.18277.28	18277-28	O43715	TP53-regulated inhibitor of apoptosis 1	2367.9 (2117.2,2587.5)	-41.3923	1.013 (1.004, 1.021)	0.00519491				seq.12445.50	12445-50	Q96NW4	Ankyrin repeat domain-containing protein 27	2.59808	[-2.60, 7.23]	1.138 (1.030, 1.258)	1.680 (1.127, 2.504)	0.0108932
seq.6351.55	6351-55	P40259	B-cell antigen receptor complex-associated protein beta chain	551.25 (519.52,583.60)	4.80282	1.202 (1.056, 1.368)	0.00519827				seq.12734.112	12734-112	Q14807	Kinesin-like protein KIF22	0.796485	[-5.65, 7.36]	1.083 (1.018, 1.152)	1.376 (1.075, 1.762)	0.0112345
seq.3808.76	3808-76	P21802	Fibroblast growth factor receptor 2	342.60 (314.58,402.10)	-2.25103	0.972 (0.953, 0.992)	0.005261				seq.12509.115	12509-115	Q8N668	COMM domain-containing protein 1	2.7676	[-9.26, 15.59]	1.040 (1.009, 1.073)	1.172 (1.036, 1.324)	0.0113655
seq.9443.137	9443-137	P43235	Cathepsin K	376.90 (320.40,483.35)	-1.8971	1.255 (1.069, 1.473)	0.00540315				seq.20390.4	20390-4	Q15651	High mobility group nucleosome-binding domain-containing protein 3	1.53647	[-4.77, 7.61]	1.050 (1.011, 1.091)	1.217 (1.045, 1.418)	0.0114399
seq.22554.101	22554-101	Q7Z7H8	39S ribosomal protein L10, mitochondrial	314.30 (284.20,343.28)	4.95957	1.063 (1.018, 1.111)	0.00551963				seq.2579.17	2579-17	P14780	Matrix metalloproteinase-9	-12.311	[-34.65, 17.18]	1.164 (1.035, 1.309)	1.835 (1.146, 2.938)	0.0115154
seq.21184.1	21184-1	Q6QNY1	Biogenesis of lysosome-related organelles complex 1 subunit 2	187.35 (172.77,212.78)	4.82018	0.722 (0.574, 0.909)	0.00554714				seq.9302.90	9302-90	Q8TAE8	Growth arrest and DNA damage-inducible proteins-interacting protein 1	-0.0882873	[-4.46, 5.87]	0.594 (0.397, 0.890)	0.125 (0.025, 0.629)	0.0116706
seq.10827.67	10827-67	P0C6S8	Leucine-rich repeat and immunoglobulin-like domain-containing nogo receptor-interacting protein 3	214.20 (200.18,231.63)	-0.848156	0.814 (0.704, 0.942)	0.00559312				seq.11363.58	11363-58	P55087	Aquaporin-4	3.44061	[-3.24, 10.68]	1.069 (1.015, 1.125)	1.304 (1.061, 1.602)	0.0118003
seq.9003.99	9003-99	Q9UEW3	Macrophage receptor MARCO	629.00 (554.10,709.67)	-2.73567	1.050 (1.014, 1.087)	0.00566407				seq.5846.24	5846-24	Q13253	Noggin	1.07909	[-8.30, 11.57]	1.223 (1.045, 1.431)	2.238 (1.194, 4.194)	0.0119796
seq.12895.28	12895-28	Q9Y6T7	Diacylglycerol kinase beta	2264.5 (1965.8,2580.5)	-173.107	1.056 (1.016, 1.098)	0.00580853				seq.11109.56	11109-56	Q4LDE5	Sushi, von Willebrand factor type A, EGF and pentraxin domain-containing protein 1:Sushi 15-18	0.228164	[-17.33, 21.23]	1.061 (1.013, 1.112)	1.269 (1.053, 1.529)	0.0121608
seq.8903.1	8903-1	P09669	Cytochrome c oxidase subunit 6C	4296.4 (3591.3,4966.4)	-122.572	1.014 (1.004, 1.024)	0.00585434				seq.23329.52	23329-52	P61018	Ras-related protein Rab-4B	-16.1298	[-38.70, 12.75]	0.848 (0.746, 0.965)	0.518 (0.310, 0.867)	0.012282
seq.10809.14	10809-14	Q12918	Killer cell lectin-like receptor subfamily B member 1	437.25 (376.90,526.15)	16.8976	1.227 (1.060, 1.421)	0.00627502				seq.17795.176	17795-176	O15116	U6 snRNA-associated Sm-like protein LSm1	-3.8834	[-11.33, 1.06]	0.707 (0.538, 0.929)	0.250 (0.084, 0.745)	0.012771
seq.10571.14	10571-14	P26572	Alpha-1,3-mannosyl-glycoprotein 2-beta-N-acetylglucosaminyltransferase	454.20 (397.23,549.20)	15.7563	0.974 (0.956, 0.993)	0.00628611				seq.3813.3	3813-3	P06241	Tyrosine-protein kinase Fyn	-0.923184	[-8.42, 7.03]	0.698 (0.526, 0.927)	0.238 (0.077, 0.737)	0.0128266
seq.19175.18	19175-18	P49006	MARCKS-related protein	2749.9 (2357.4,3199.9)	64.6168	1.023 (1.006, 1.040)	0.00631223				seq.10419.1	10419-1	Q6ZMJ2	Scavenger receptor class A member 5	-14.5631	[-30.40, 4.43]	1.143 (1.029, 1.270)	1.707 (1.119, 2.605)	0.0130642
seq.13114.50	13114-50	P51884	Lumican	7853.3 (6457.9,9002.0)	-410.256	1.011 (1.003, 1.018)	0.00638356				seq.6351.55	6351-55	P40259	B-cell antigen receptor complex-associated protein beta chain	0.866017	[-3.85, 6.01]	1.297 (1.054, 1.595)	2.830 (1.236, 6.476)	0.0138084
seq.18882.7	18882-7	Q9H4D0	Calsyntenin-2	624.65 (512.55,804.50)	7.64346	1.090 (1.024, 1.159)	0.00639993				seq.9068.17	9068-17	Q5VZ66	Janus kinase and microtubule-interacting protein 3	0.864071	[-4.82, 6.65]	1.231 (1.043, 1.453)	2.297 (1.185, 4.452)	0.0138215
seq.4160.49	4160-49	P08253	72 kDa type IV collagenase	19198. (16006.,23354.)	305.468	1.006 (1.002, 1.010)	0.00643172				seq.16814.13	16814-13	Q13642	Four and a half LIM domains protein 1	1.31864	[-6.16, 8.84]	0.633 (0.440, 0.912)	0.161 (0.037, 0.691)	0.014006
seq.9227.15	9227-15	Q15116	Programmed cell death protein 1	564.80 (491.18,701.10)	1.58941	0.866 (0.781, 0.961)	0.00649759				seq.25879.6	25879-6	Q92993	Histone acetyltransferase KAT5	5.64931	[-11.43, 21.67]	0.813 (0.689, 0.959)	0.437 (0.226, 0.846)	0.0140113
seq.6543.182	6543-182	P81277	Prolactin-releasing peptide	792.90 (700.12,906.50)	-12.4755	1.052 (1.014, 1.091)	0.00653878				seq.4469.78	4469-78	Q7LFX5	Carbohydrate sulfotransferase 15	2.11015	[-7.85, 13.30]	1.255 (1.047, 1.505)	2.483 (1.202, 5.129)	0.0140121
seq.2816.50	2816-50	P50895	Basal Cell Adhesion Molecule	868.65 (773.70,1009.2)	8.41739	1.029 (1.008, 1.051)	0.00656063				seq.21385.5	21385-5	Q9H156	SLIT and NTRK-like protein 2	-4.77846	[-15.47, 7.42]	1.185 (1.035, 1.357)	1.971 (1.147, 3.387)	0.0140449
seq.14149.9	14149-9	Q9NZH7	Interleukin-36 beta	639.15 (603.88,714.05)	10.6662	1.118 (1.031, 1.211)	0.00661207				seq.8326.63	8326-63	Q6IA17	Single Ig IL-1-related receptor	-0.870943	[-5.84, 4.71]	1.096 (1.018, 1.179)	1.441 (1.075, 1.930)	0.0143909
seq.16613.3	16613-3	Q12864	Cadherin-17	5333.5 (3734.5,8151.9)	389.31	1.008 (1.002, 1.014)	0.00662502				seq.19620.16	19620-16	Q15700	Disks large homolog 2	-3.65276	[-14.44, 5.58]	1.063 (1.012, 1.117)	1.278 (1.050, 1.555)	0.0144221
seq.6367.66	6367-66	Q06828	fibromodulin	12624. (10229.,15597.)	-172.112	1.007 (1.002, 1.012)	0.00669301				seq.12798.46	12798-46	Q2Y0W8	Electroneutral sodium bicarbonate exchanger 1	0.298276	[-5.36, 6.10]	1.094 (1.018, 1.176)	1.434 (1.074, 1.915)	0.0144828
seq.15306.20	15306-20	P01591	Immunoglobulin J chain	485.30 (461.10,518.80)	16.632	0.890 (0.819, 0.968)	0.0067015				seq.14271.23	14271-23	Q9NRW1	Ras-related protein Rab-6B	-18.742	[-38.61, 8.13]	0.882 (0.797, 0.976)	0.605 (0.404, 0.906)	0.0148178
seq.13487.24	13487-24	Q9H1C4	Protein unc-93 homolog B1	249.10 (226.57,305.90)	-4.74073	0.976 (0.959, 0.993)	0.00677046				seq.19158.1	19158-1	Q15004	PCNA-associated factor	4.13314	[-9.66, 19.19]	1.238 (1.043, 1.471)	2.351 (1.182, 4.677)	0.0148323
seq.21969.5	21969-5	P42658	Dipeptidyl aminopeptidase-like protein 6	344.85 (305.85,392.57)	5.77335	0.810 (0.696, 0.944)	0.00683666				seq.7917.17	7917-17	O75976	Carboxypeptidase D	-0.705119	[-6.12, 5.50]	1.684 (1.107, 2.563)	8.047 (1.501, 43.152)	0.0149512
seq.11237.49	11237-49	Q15113	Procollagen C-endopeptidase enhancer 1	8529.0 (7190.5,10704.)	-161.63	1.012 (1.003, 1.021)	0.00686902				seq.23915.18	23915-18	P51149	Ras-related protein Rab-7	-27.2324	[-53.30, 18.78]	0.898 (0.823, 0.979)	0.649 (0.458, 0.920)	0.0150649
seq.18814.21	18814-21	P08476|P55103	Inhibin beta A chain:Inhibin beta C chain heterodimer	396.80 (347.22,474.10)	-1.4962	1.081 (1.022, 1.145)	0.0069663				seq.9525.1	9525-1	Q13308	Inactive tyrosine-protein kinase 7	-5.05897	[-14.21, 8.72]	1.195 (1.035, 1.379)	2.037 (1.147, 3.616)	0.0151094
seq.24921.73	24921-73	Q9BW71	HIRA-interacting protein 3	460.70 (430.45,507.43)	-1.22413	0.969 (0.948, 0.992)	0.00713205				seq.3360.50	3360-50	O96017	Serine/threonine-protein kinase Chk2	-2.45118	[-9.79, 5.96]	1.038 (1.007, 1.069)	1.159 (1.029, 1.306)	0.0153763
seq.19794.10	19794-10	O95848	Uridine diphosphate glucose pyrophosphatase	653.05 (601.20,703.12)	0.54831	1.016 (1.004, 1.028)	0.00724602				seq.9201.13	9201-13	P37802	Transgelin-2	-3.66937	[-16.08, 8.32]	0.755 (0.601, 0.948)	0.324 (0.130, 0.806)	0.0154015
seq.19620.16	19620-16	Q15700	Disks large homolog 2	1640.1 (1403.5,1870.2)	-53.5948	1.010 (1.003, 1.017)	0.00726332				seq.2979.8	2979-8	P42830	C-X-C motif chemokine 5	2.95468	[-3.89, 10.21]	0.613 (0.413, 0.911)	0.142 (0.029, 0.689)	0.0154852
seq.21349.2	21349-2	Q8WUJ0	Serine/threonine/tyrosine-interacting protein	766.20 (698.80,872.73)	10.0457	0.873 (0.791, 0.964)	0.00729172				seq.23575.58	23575-58	Q49B96	Cytochrome c oxidase assembly protein COX19	-4.98359	[-17.23, 6.53]	0.774 (0.630, 0.953)	0.360 (0.157, 0.823)	0.0154881
seq.10816.150	10816-150	Q9UKJ1	Paired immunoglobulin-like type 2 receptor alpha isoform FDF03-M14	492.05 (437.27,13040.)	4.27787	1.006 (1.002, 1.011)	0.00729308				seq.21660.4	21660-4	Q9Y6B6	GTP-binding protein SAR1b	-0.651874	[-9.21, 4.68]	1.348 (1.058, 1.718)	3.302 (1.251, 8.711)	0.0158183
seq.16887.29	16887-29	Q9Y3E5	Peptidyl-tRNA hydrolase 2, mitochondrial	979.70 (921.23,1060.5)	9.4407	0.896 (0.827, 0.971)	0.00732095				seq.6918.183	6918-183	P06307	Cholecystokinin	1.2022	[-15.28, 24.20]	1.073 (1.013, 1.137)	1.327 (1.054, 1.671)	0.0160208
seq.24981.8	24981-8	Q9Y6G9	Cytoplasmic dynein 1 light intermediate chain 1	607.25 (521.18,729.17)	-46.0926	1.076 (1.020, 1.135)	0.00760654				seq.4467.49	4467-49	Q14515	SPARC-like protein 1	4.24985	[-6.71, 17.72]	1.237 (1.040, 1.472)	2.345 (1.171, 4.695)	0.0161241
seq.17460.51	17460-51	P20591	Interferon-induced GTP-binding protein Mx1	726.15 (534.00,1344.9)	-7.67494	0.984 (0.973, 0.996)	0.00776511				seq.9026.40	9026-40	Q6UX41	Butyrophilin-like protein 8	0.579419	[-5.99, 8.23]	1.509 (1.079, 2.111)	5.184 (1.354, 19.846)	0.0162736
seq.10572.65	10572-65	O60676	Cystatin-8	12150. (9325.1,15077.)	552.27	1.008 (1.002, 1.014)	0.00796048				seq.5632.6	5632-6	Q9NQ79	Cartilage acidic protein 1	1.64938	[-12.58, 19.09]	1.179 (1.030, 1.350)	1.934 (1.125, 3.325)	0.0170754
seq.6645.53	6645-53	Q15063	Periostin	9260.4 (7001.5,11935.)	268.015	1.008 (1.002, 1.014)	0.00801789				seq.5301.7	5301-7	P51671	Eotaxin	3.45344	[-13.46, 17.26]	1.080 (1.014, 1.151)	1.363 (1.057, 1.758)	0.0171207
seq.5660.51	5660-51	P08294	Extracellular superoxide dismutase [Cu-Zn]	4978.8 (4135.6,5790.7)	552.234	1.006 (1.002, 1.011)	0.00811636				seq.21356.6	21356-6	Q9BPU9	B9 domain-containing protein 2	2.28423	[-10.14, 14.50]	1.139 (1.023, 1.268)	1.683 (1.097, 2.583)	0.0171472
seq.5116.62	5116-62	Q9HCK4	Roundabout homolog 2	1466.0 (1326.4,1709.9)	37.9132	1.098 (1.025, 1.177)	0.00813505				seq.20568.3	20568-3	Q5H8C1	FRAS1-related extracellular matrix protein 1	-1.78531	[-12.39, 7.43]	1.369 (1.057, 1.773)	3.513 (1.248, 9.890)	0.0173727
seq.11350.30	11350-30	Q9UNE7	E3 ubiquitin-protein ligase CHIP	689.55 (629.65,774.77)	-48.3056	0.952 (0.918, 0.987)	0.0082322				seq.10800.15	10800-15	P50454	Serpin H1	-0.506225	[-15.02, 15.49]	0.825 (0.703, 0.967)	0.463 (0.245, 0.874)	0.0175491
seq.21124.17	21124-17	Q9NRH1	Yae1 domain-containing protein 1	968.35 (834.40,1162.7)	8.52953	0.967 (0.943, 0.991)	0.00842024				seq.23580.2	23580-2	Q8IV56	Proline-rich protein 15	-1.76964	[-13.57, 8.78]	1.259 (1.041, 1.524)	2.516 (1.175, 5.389)	0.0175879
seq.10798.4	10798-4	Q496F6	CMRF35-like molecule 2	582.45 (534.00,636.42)	29.0847	1.013 (1.003, 1.023)	0.008434				seq.24702.31	24702-31	Q6ZUS6	Coiled-coil domain-containing protein 149	4.39218	[-5.64, 12.64]	0.637 (0.438, 0.927)	0.165 (0.037, 0.739)	0.0184956
seq.19209.6	19209-6	P25963	NF-kappa-B inhibitor alpha	232.50 (212.70,278.88)	-0.33581	0.842 (0.740, 0.957)	0.00844564				seq.12501.10	12501-10	O75347	Tubulin-specific chaperone A	0.420318	[-10.60, 14.20]	1.161 (1.025, 1.314)	1.814 (1.105, 2.979)	0.0186037
seq.3505.6	3505-6	P01374|Q06643	Lymphotoxin alpha1:beta2	180.00 (154.85,213.12)	2.77872	1.505 (1.110, 2.040)	0.00851356				seq.11636.33	11636-33	P37802	Transgelin-2	-5.56082	[-20.84, 10.46]	0.806 (0.674, 0.965)	0.423 (0.206, 0.866)	0.0186463
seq.9015.1	9015-1	Q9Y2Y8	Proteoglycan 3	939.60 (733.85,1188.0)	33.4436	0.979 (0.964, 0.995)	0.00863691				seq.3646.7	3646-7	P42680	Tyrosine-protein kinase Tec	-1.35695	[-9.79, 9.06]	0.679 (0.491, 0.938)	0.212 (0.058, 0.774)	0.0188654
seq.4297.62	4297-62	Q9HCB6	Spondin-1	1657.3 (1355.9,1973.4)	82.804	1.044 (1.011, 1.078)	0.0087349				seq.2780.35	2780-35	P02788	Lactotransferrin	-4.00324	[-27.57, 17.20]	1.056 (1.009, 1.105)	1.244 (1.037, 1.492)	0.018898
seq.3178.5	3178-5	P53634	Dipeptidyl peptidase 1	555.15 (504.90,627.28)	10.615	0.920 (0.864, 0.979)	0.00877144				seq.17333.20	17333-20	P11310	Medium-chain specific acyl-CoA dehydrogenase, mitochondrial	0.584951	[-7.89, 9.65]	1.030 (1.005, 1.056)	1.126 (1.020, 1.244)	0.0191349
seq.22797.20	22797-20	Q16514	Transcription initiation factor TFIID subunit 12	1802.5 (1072.7,2665.0)	-27.4277	1.030 (1.008, 1.054)	0.00884109				seq.18285.6	18285-6	Q8NHG7	Small VCP/p97-interacting protein	3.46342	[-3.65, 13.38]	0.639 (0.439, 0.930)	0.166 (0.037, 0.748)	0.019351
seq.5723.4	5723-4	P51460	Insulin-like 3	1540.8 (1277.8,1942.5)	54.6414	0.941 (0.900, 0.985)	0.00885721				seq.12826.5	12826-5	Q92911	Sodium/iodide cotransporter	-0.491723	[-10.02, 13.10]	1.009 (1.001, 1.016)	1.035 (1.006, 1.065)	0.0195599
seq.17796.15	17796-15	P29218	Inositol monophosphatase 1	3124.8 (2581.1,4250.6)	-164.55	1.008 (1.002, 1.014)	0.00890551				seq.13032.1	13032-1	Q14457	Beclin-1	2.51491	[-1.22, 6.98]	0.592 (0.382, 0.919)	0.123 (0.021, 0.715)	0.0195851
seq.9321.400	9321-400	P08949	Neuromedin-B	1853.2 (1558.6,2337.8)	229.261	1.050 (1.012, 1.089)	0.0090051				seq.13595.20	13595-20	Q9BU02	Thiamine-triphosphatase	0.98213	[-10.10, 17.33]	1.027 (1.004, 1.049)	1.110 (1.017, 1.212)	0.019734
seq.21385.5	21385-5	Q9H156	SLIT and NTRK-like protein 2	486.45 (415.62,592.33)	-23.4678	1.198 (1.046, 1.372)	0.00903697				seq.5337.64	5337-64	P42081	T-lymphocyte activation antigen CD86	0.484444	[-6.48, 11.96]	1.059 (1.009, 1.111)	1.256 (1.037, 1.522)	0.0198966
seq.16814.13	16814-13	Q13642	Four and a half LIM domains protein 1	555.50 (502.92,620.75)	8.16172	0.730 (0.577, 0.925)	0.00909708				seq.5496.49	5496-49	Q9HCB6	Spondin-1	5.1099	[-6.28, 16.28]	1.207 (1.030, 1.415)	2.125 (1.126, 4.011)	0.0200891
seq.7223.60	7223-60	Q99584	Protein S100-A13	2651.4 (1766.9,3772.2)	1.05158	1.013 (1.003, 1.024)	0.00913879				seq.19295.32	19295-32	P36873	Serine/threonine-protein phosphatase PP1-gamma catalytic subunit	-1.73521	[-17.89, 18.86]	0.823 (0.698, 0.970)	0.458 (0.237, 0.885)	0.0201759
seq.22375.15	22375-15	P31270	Homeobox protein Hox-A11	422.90 (361.55,519.80)	-3.29199	0.968 (0.944, 0.992)	0.00921199				seq.18274.2	18274-2	P84101	Small EDRK-rich factor 2	1.02748	[-5.19, 5.15]	1.351 (1.048, 1.742)	3.331 (1.206, 9.204)	0.0203083
seq.7009.6	7009-6	P21854	B-cell differentiation antigen CD72	558.85 (532.90,602.88)	7.94237	1.125 (1.029, 1.230)	0.00966081				seq.23650.2	23650-2	Q08495	Dematin	-0.0500741	[-9.13, 7.10]	0.708 (0.528, 0.948)	0.251 (0.078, 0.807)	0.0203817
seq.4467.49	4467-49	Q14515	SPARC-like protein 1	11476. (9481.2,13419.)	481.348	1.012 (1.003, 1.021)	0.00976862				seq.5006.71	5006-71	O15264	Mitogen-activated protein kinase 13	-3.40742	[-12.50, 7.15]	1.109 (1.016, 1.210)	1.512 (1.066, 2.146)	0.0205481
seq.13976.9	13976-9	Q92888	Rho guanine nucleotide exchange factor 1	575.45 (526.45,627.90)	14.9789	0.863 (0.771, 0.965)	0.00985177				seq.19206.20	19206-20	P36639	7,8-dihydro-8-oxoguanine triphosphatase	3.49176	[-1.71, 10.29]	0.629 (0.425, 0.931)	0.157 (0.033, 0.752)	0.0205498
seq.15413.3	15413-3	P04180	Phosphatidylcholine-sterol acyltransferase	421.55 (399.70,463.30)	6.64924	0.918 (0.860, 0.980)	0.0100049				seq.19110.6	19110-6	Q9Y316	Protein MEMO1	-6.20127	[-12.15, 0.99]	0.627 (0.422, 0.931)	0.154 (0.032, 0.750)	0.0205885
seq.3847.56	3847-56	O95571	Persulfide dioxygenase ETHE1, mitochondrial	876.70 (703.23,1052.8)	-31.817	0.969 (0.947, 0.993)	0.010171				seq.20381.21	20381-21	Q8WWB5	PIH1 domain-containing protein 2	2.64135	[-2.93, 9.59]	1.222 (1.031, 1.448)	2.230 (1.131, 4.397)	0.0206323
seq.9864.38	9864-38	Q99614	Tetratricopeptide repeat protein 1	709.20 (343.98,904.40)	39.512	0.920 (0.863, 0.981)	0.0105935				seq.6431.68	6431-68	Q9UHG3	Prenylcysteine oxidase 1	0.105428	[-11.31, 14.47]	1.225 (1.031, 1.455)	2.251 (1.130, 4.483)	0.0209477
seq.8307.47	8307-47	Q9H3H3	UPF0696 protein C11orf68	3457.5 (2972.3,4102.4)	30.1381	0.982 (0.968, 0.996)	0.0108286				seq.24951.3	24951-3	Q08AM6	Protein VAC14 homolog	-5.42693	[-14.24, 3.53]	1.200 (1.027, 1.401)	2.072 (1.114, 3.852)	0.0213573
seq.7846.44	7846-44	Q9UQ72	Pregnancy-specific beta-1-glycoprotein 11	771.55 (703.10,861.75)	6.98254	1.035 (1.008, 1.063)	0.0109521				seq.15475.4	15475-4	P55058	Phospholipid transfer protein	-4.06547	[-12.85, 6.53]	1.282 (1.037, 1.587)	2.705 (1.154, 6.337)	0.0219905
seq.11646.4	11646-4	Q7L1S5	Carbohydrate sulfotransferase 9	558.70 (489.77,799.80)	7.94585	1.094 (1.021, 1.172)	0.0109785				seq.19381.7	19381-7	Q2M5E4	Regulator of G-protein signaling 21	0.997907	[-7.55, 13.10]	1.049 (1.007, 1.094)	1.213 (1.028, 1.431)	0.022101
seq.7958.15	7958-15	Q6UWL6	Kin of IRRE-like protein 2	491.80 (458.03,532.40)	5.15003	1.068 (1.015, 1.124)	0.0112001				seq.7123.25	7123-25	Q86TS9	39S ribosomal protein L52, mitochondrial	-0.291626	[-6.36, 6.85]	1.166 (1.022, 1.330)	1.848 (1.091, 3.128)	0.022277
seq.10022.207	10022-207	Q9Y253	DNA polymerase eta	189.65 (173.40,225.55)	3.25939	0.980 (0.964, 0.995)	0.0113362				seq.6367.66	6367-66	Q06828	fibromodulin	-1.38155	[-16.62, 12.69]	1.105 (1.014, 1.204)	1.493 (1.059, 2.105)	0.0222839
seq.22959.32	22959-32	Q9UBT3	Dickkopf-related protein 4	1773.1 (1342.0,2320.9)	353.603	1.014 (1.003, 1.025)	0.0113439				seq.18397.5	18397-5	P17516	Aldo-keto reductase family 1 member C4	-0.783318	[-26.43, 34.99]	1.076 (1.010, 1.145)	1.338 (1.042, 1.719)	0.0225224
seq.25073.13	25073-13	Q14139	Ubiquitin conjugation factor E4 A	7361.4 (5011.8,9693.9)	-834.306	1.011 (1.002, 1.019)	0.0113461				seq.23522.1	23522-1	P0DJR0	GTPase IMAP family member GIMD1	-15.2617	[-41.92, 0.91]	1.159 (1.021, 1.317)	1.807 (1.087, 3.006)	0.0225595
seq.24899.13	24899-13	Q8TE68	Epidermal growth factor receptor kinase substrate 8-like protein 1	219.05 (202.55,245.23)	0.801628	1.310 (1.063, 1.615)	0.0114631				seq.11513.92	11513-92	P28907	ADP-ribosyl cyclase/cyclic ADP-ribose hydrolase 1	2.92494	[-2.94, 9.97]	0.565 (0.346, 0.923)	0.102 (0.014, 0.727)	0.022664
seq.21727.15	21727-15	Q7Z7E8	Ubiquitin-conjugating enzyme E2 Q1	821.15 (732.38,918.55)	-19.3944	0.903 (0.835, 0.977)	0.0114817				seq.6217.23	6217-23	O00391	Sulfhydryl oxidase 1	3.0671	[-6.92, 13.73]	1.351 (1.043, 1.749)	3.327 (1.183, 9.359)	0.0227188
seq.4453.83	4453-83	Q86VH5	Leucine-rich repeat transmembrane neuronal protein 3	198.65 (187.00,214.25)	-1.33488	1.054 (1.012, 1.098)	0.0117233				seq.22147.19	22147-19	P98177	Forkhead box protein O4	1.70603	[-3.43, 6.39]	0.662 (0.464, 0.944)	0.192 (0.046, 0.795)	0.0227883
seq.24465.28	24465-28	O60224	synovial sarcoma, X breakpoint 4	275.25 (257.47,308.93)	4.14786	1.034 (1.007, 1.062)	0.0118271				seq.12705.9	12705-9	Q15751	Probable E3 ubiquitin-protein ligase HERC1	2.07261	[-2.32, 6.13]	0.531 (0.307, 0.916)	0.079 (0.009, 0.703)	0.0227975
seq.18216.22	18216-22	Q14626	Interleukin-11 receptor subunit alpha	756.50 (694.22,867.80)	6.8835	1.080 (1.017, 1.147)	0.01187				seq.21115.48	21115-48	Q7Z5W3	Pre-miRNA 5'-monophosphate methyltransferase	3.49535	[-17.54, 23.68]	1.103 (1.014, 1.201)	1.482 (1.056, 2.080)	0.0228848
seq.7919.278	7919-278	Q96BQ1	Protein FAM3D	239.60 (223.25,266.05)	6.45868	0.833 (0.723, 0.961)	0.0119885				seq.12535.2	12535-2	P18887	DNA repair protein XRCC1	-0.91679	[-7.83, 6.75]	0.705 (0.522, 0.953)	0.247 (0.074, 0.824)	0.0229143
seq.9995.6	9995-6	P33316	Deoxyuridine 5'-triphosphate nucleotidohydrolase, mitochondrial	1791.5 (1518.9,2238.4)	-128.29	0.981 (0.967, 0.996)	0.0120256				seq.5457.5	5457-5	Q5KU26	Collectin-12	-3.3079	[-15.89, 9.33]	1.322 (1.039, 1.682)	3.058 (1.167, 8.013)	0.022937
seq.17357.33	17357-33	Q9HD40	O-phosphoseryl-tRNA(Sec) selenium transferase	235.65 (221.62,272.65)	1.62271	0.874 (0.787, 0.971)	0.0121192				seq.12748.6	12748-6	Q58F21	Bromodomain testis-specific protein	1.3825	[-3.99, 7.93]	1.063 (1.009, 1.121)	1.279 (1.034, 1.581)	0.0230085
seq.14082.56	14082-56	Q9Y4G6	Talin-2	1451.5 (1329.0,1582.1)	-6.69476	0.958 (0.926, 0.991)	0.0122728				seq.6039.24	6039-24	P24387	Corticotropin-releasing factor-binding protein	0.441444	[-9.04, 13.32]	1.281 (1.035, 1.586)	2.693 (1.146, 6.327)	0.0230297
seq.6527.1	6527-1	Q7L0X0	TLR4 interactor with leucine rich repeats:Extracellular domain	1742.8 (1522.4,1987.3)	119.585	1.019 (1.004, 1.035)	0.0123287				seq.5065.8	5065-8	Q01151	CD83 antigen	1.59559	[-7.41, 17.07]	1.168 (1.022, 1.336)	1.862 (1.089, 3.184)	0.0230618
seq.15324.58	15324-58	P02792	Ferritin light chain	21151. (12971.,30112.)	9463.84	0.998 (0.996, 1.000)	0.0124463				seq.6546.41	6546-41	Q9UBU2	Dickkopf-related protein 2	6.88644	[0.24, 16.47]	1.380 (1.045, 1.821)	3.624 (1.193, 11.005)	0.0231189
seq.9987.30	9987-30	Q8N386	Leucine-rich repeat-containing protein 25:Cytoplasmic domain	488.10 (441.50,529.88)	-3.39209	0.985 (0.973, 0.997)	0.0125306				seq.14250.115	14250-115	Q13867	Bleomycin hydrolase	-0.161395	[-12.88, 13.54]	0.775 (0.622, 0.966)	0.361 (0.150, 0.870)	0.0232167
seq.25236.11	25236-11	Q96S19	Methyltransferase-like 26	1757.2 (1159.8,3041.6)	42.8297	0.987 (0.977, 0.997)	0.0125618				seq.15608.5	15608-5	P23443	Ribosomal protein S6 kinase beta-1	1.77789	[-6.60, 7.75]	1.494 (1.056, 2.114)	4.988 (1.245, 19.982)	0.0232452
seq.7200.4	7200-4	Q9ULH4	Leucine-rich repeat and fibronectin type-III domain-containing protein 2	411.00 (344.63,602.85)	10.0827	1.090 (1.019, 1.167)	0.0126319				seq.6517.14	6517-14	P55107	Growth/differentiation factor 10	3.06957	[-3.15, 10.73]	1.093 (1.012, 1.180)	1.427 (1.050, 1.941)	0.0232811
seq.5666.64	5666-64	P27930	Interleukin-1 receptor type 2	420.55 (392.02,453.25)	1.90929	1.147 (1.029, 1.277)	0.0128272				seq.7038.45	7038-45	Q92187	CMP-N-acetylneuraminate-poly-alpha-2,8-sialyltransferase	14.5818	[-5.65, 36.47]	1.088 (1.012, 1.171)	1.403 (1.047, 1.880)	0.0234408
seq.13610.9	13610-9	P43363	Melanoma-associated antigen 10	4536.6 (3892.5,5407.6)	47.5988	0.994 (0.989, 0.999)	0.0129203				seq.14097.86	14097-86	Q7LFX5	Carbohydrate sulfotransferase 15	0.716458	[-7.57, 12.91]	1.246 (1.030, 1.507)	2.409 (1.125, 5.158)	0.0235583
seq.19331.18	19331-18	Q9UQB8	Brain-specific angiogenesis inhibitor 1-associated protein 2	1289.1 (1027.9,2142.6)	51.9185	1.015 (1.003, 1.026)	0.0129737				seq.23560.154	23560-154	Q9BYV8	Centrosomal protein of 41 kDa	-15.0282	[-38.65, 25.58]	0.899 (0.820, 0.986)	0.654 (0.452, 0.946)	0.0242361
seq.4469.78	4469-78	Q7LFX5	Carbohydrate sulfotransferase 15	4067.8 (3655.6,4699.4)	78.1721	1.029 (1.006, 1.053)	0.0130265				seq.8660.5	8660-5	Q9NRN5	Olfactomedin-like protein 3	4.66459	[-5.12, 19.36]	1.185 (1.022, 1.375)	1.974 (1.091, 3.570)	0.0245173
seq.14105.5	14105-5	P29622	Kallistatin	38082. (34248.,41239.)	96.7725	1.004 (1.001, 1.008)	0.0131619				seq.24435.1	24435-1	Q05193	Dynamin-1	-9.34576	[-30.49, 11.67]	0.871 (0.772, 0.982)	0.575 (0.355, 0.932)	0.024591
seq.5682.13	5682-13	Q6EMK4	Vasorin	3008.1 (2729.9,3346.8)	-27.6203	1.043 (1.009, 1.078)	0.0132399				seq.12637.7	12637-7	P43155	Carnitine O-acetyltransferase	-2.99849	[-15.06, 6.47]	0.797 (0.654, 0.971)	0.403 (0.183, 0.891)	0.0246666
seq.13729.26	13729-26	Q8TD22	Sideroflexin-5	457.05 (423.05,506.65)	23.6463	0.992 (0.986, 0.998)	0.0132493				seq.2867.52	2867-52	P31749	RAC-alpha serine/threonine-protein kinase	-6.50778	[-16.07, 4.22]	0.734 (0.560, 0.962)	0.290 (0.098, 0.856)	0.0250368
seq.5885.55	5885-55	Q15056	Eukaryotic translation initiation factor 4H	3020.6 (2275.5,4198.5)	-240.611	0.995 (0.991, 0.999)	0.013325				seq.10966.1	10966-1	P02765	Alpha-2-HS-glycoprotein	3.87573	[-5.62, 16.32]	1.004 (1.001, 1.008)	1.018 (1.002, 1.034)	0.0250539
seq.24702.31	24702-31	Q6ZUS6	Coiled-coil domain-containing protein 149	462.40 (430.70,505.82)	19.6144	0.671 (0.490, 0.921)	0.0133908				seq.11110.4	11110-4	Q4V9L6	Transmembrane protein 119	5.84202	[-0.32, 14.70]	1.349 (1.038, 1.753)	3.310 (1.161, 9.433)	0.0251145
seq.9846.32	9846-32	P52566	Rho GDP-dissociation inhibitor 2	20683. (18180.,25444.)	-983.265	0.998 (0.996, 0.999)	0.013443				seq.21797.4	21797-4	P10321	HLA-C	4.97013	[-9.10, 18.51]	1.061 (1.007, 1.117)	1.265 (1.030, 1.554)	0.025176
seq.17333.20	17333-20	P11310	Medium-chain specific acyl-CoA dehydrogenase, mitochondrial	150.75 (136.15,176.30)	0.952459	1.079 (1.016, 1.146)	0.0134517				seq.24914.10	24914-10	Q15910	Enhancer of zeste homolog 2	-4.9	[-10.73, 1.66]	1.444 (1.046, 1.994)	4.349 (1.197, 15.800)	0.0255411
seq.24431.32	24431-32	Q8N1G2	Cap-specific mRNA (nucleoside-2'-O-)-methyltransferase 1	409.55 (376.55,449.68)	-6.43029	0.977 (0.960, 0.995)	0.0137136				seq.25073.13	25073-13	Q14139	Ubiquitin conjugation factor E4 A	-11.8824	[-24.63, 9.34]	1.182 (1.021, 1.368)	1.949 (1.085, 3.501)	0.0256224
seq.20054.28	20054-28	P21399	Cytoplasmic aconitate hydratase	3491.4 (2778.1,4551.5)	-70.893	1.014 (1.003, 1.025)	0.0139711				seq.13540.1	13540-1	Q8NDV2	G-protein coupled receptor 26	2.18455	[-7.29, 12.45]	1.308 (1.033, 1.657)	2.931 (1.139, 7.544)	0.0258192
seq.23380.16	23380-16	Q96EM0	Trans-3-hydroxy-L-proline dehydratase	968.25 (759.88,1232.6)	-102.195	0.975 (0.955, 0.995)	0.0139885				seq.20054.28	20054-28	P21399	Cytoplasmic aconitate hydratase	-2.48675	[-22.35, 19.59]	1.110 (1.013, 1.217)	1.519 (1.051, 2.194)	0.0259425
seq.5792.8	5792-8	P02771	alpha-Fetoprotein	721.35 (587.68,879.70)	48.9994	1.109 (1.021, 1.205)	0.0141899				seq.14121.24	14121-24	Q9UBN6	Tumor necrosis factor receptor superfamily member 10D	3.86412	[-3.89, 11.42]	1.050 (1.006, 1.095)	1.214 (1.023, 1.439)	0.0260606
seq.12838.28	12838-28	Q9H1R2	Dual specificity protein phosphatase 15	243.45 (221.22,287.35)	-1.99958	0.819 (0.698, 0.961)	0.0142882				seq.10753.31	10753-31	Q9H2U9	Disintegrin and metalloproteinase domain-containing protein 7	-2.19319	[-9.01, 11.50]	1.005 (1.001, 1.009)	1.020 (1.002, 1.038)	0.0266181
seq.12046.51	12046-51	Q13148	TAR DNA-binding protein 43	1067.5 (878.55,1191.4)	-23.8115	1.103 (1.020, 1.194)	0.014332				seq.24465.28	24465-28	O60224	synovial sarcoma, X breakpoint 4	1.26569	[-3.17, 6.40]	1.036 (1.004, 1.068)	1.150 (1.016, 1.302)	0.0266269
seq.18413.24	18413-24	P49703	ADP-ribosylation factor-like protein 4D	514.30 (436.30,641.95)	13.9548	0.931 (0.880, 0.986)	0.0143987				seq.3518.54	3518-54	Q96IY4	Carboxypeptidase B2	-2.41415	[-9.33, 4.15]	1.753 (1.067, 2.881)	9.450 (1.297, 68.862)	0.0266666
seq.23702.98	23702-98	Q8TBC3	SH3KBP1-binding protein 1	704.75 (533.80,1061.4)	-11.4941	1.011 (1.002, 1.020)	0.0147096				seq.4152.58	4152-58	P03952	Plasma kallikrein	-4.48055	[-11.85, 3.68]	1.581 (1.054, 2.372)	6.252 (1.235, 31.653)	0.0267652
seq.6391.52	6391-52	Q8N6C8	Leukocyte immunoglobulin-like receptor subfamily A member 3	3622.6 (2735.1,5153.5)	-39.1388	0.983 (0.970, 0.997)	0.0149704				seq.6998.106	6998-106	Q12797	Aspartyl/asparaginyl beta-hydroxylase	4.6528	[-3.35, 13.50]	1.400 (1.039, 1.886)	3.844 (1.168, 12.653)	0.0267695
seq.25895.29	25895-29	P51878	Caspase-5	479.45 (456.60,519.45)	5.40354	1.003 (1.001, 1.006)	0.014972				seq.3122.6	3122-6	Q9NR28	Diablo homolog, mitochondrial	3.0778	[-7.98, 13.99]	1.105 (1.012, 1.206)	1.489 (1.047, 2.118)	0.0267852
seq.12501.10	12501-10	O75347	Tubulin-specific chaperone A	2530.1 (1881.4,3180.2)	9.06601	1.029 (1.006, 1.053)	0.0149873				seq.8488.33	8488-33	P08514|P05106	Integrin alpha-IIb: beta-3 complex	2.64264	[-10.94, 23.55]	0.807 (0.667, 0.976)	0.423 (0.198, 0.906)	0.0268216
seq.2573.20	2573-20	P05231	Interleukin-6	261.65 (238.20,306.88)	-1.71492	0.943 (0.899, 0.989)	0.0150155				seq.24710.1	24710-1	Q5JR59	Microtubule-associated tumor suppressor candidate 2	1.1326	[-3.10, 6.81]	1.172 (1.018, 1.350)	1.889 (1.075, 3.319)	0.026945
seq.12621.55	12621-55	P30153	Serine/threonine-protein phosphatase 2A 65 kDa regulatory subunit A alpha isoform	1532.3 (1383.6,1672.4)	114.476	0.911 (0.845, 0.982)	0.0151361				seq.25308.8	25308-8	P53667	LIM domain kinase 1	1.22232	[-4.17, 8.82]	1.276 (1.028, 1.583)	2.650 (1.117, 6.284)	0.0269865
seq.19574.5	19574-5	P08514|P05106	Integrin alpha-IIb: beta-3 complex	3296.2 (1739.8,6135.6)	510.861	0.996 (0.993, 0.999)	0.0152928				seq.25414.11	25414-11	Q5TA77	Late cornified envelope protein 3B	-0.770518	[-7.18, 4.63]	1.211 (1.022, 1.436)	2.154 (1.091, 4.253)	0.0270621
seq.19206.20	19206-20	P36639	7,8-dihydro-8-oxoguanine triphosphatase	687.85 (641.25,750.02)	26.0023	0.838 (0.727, 0.967)	0.0153502				seq.6527.1	6527-1	Q7L0X0	TLR4 interactor with leucine rich repeats:Extracellular domain	6.58066	[-4.01, 17.18]	1.093 (1.010, 1.182)	1.425 (1.041, 1.951)	0.0270764
seq.6918.183	6918-183	P06307	Cholecystokinin	672.25 (453.75,1029.2)	11.7144	1.052 (1.010, 1.096)	0.0155874				seq.5593.11	5593-11	Q14554	Protein disulfide-isomerase A5	-14.8093	[-44.37, 13.93]	0.905 (0.828, 0.989)	0.671 (0.471, 0.956)	0.0270965
seq.10506.53	10506-53	O15173	Membrane-associated progesterone receptor component 2	1265.9 (1092.2,1565.8)	22.2621	0.974 (0.953, 0.995)	0.0156383				seq.11406.82	11406-82	Q9UKU7	Isobutyryl-CoA dehydrogenase, mitochondrial	0.824258	[-3.29, 6.02]	0.601 (0.383, 0.944)	0.131 (0.021, 0.794)	0.0271246
seq.12569.25	12569-25	P48643	T-complex protein 1 subunit epsilon	514.90 (427.95,605.43)	16.1483	0.844 (0.736, 0.969)	0.0157265				seq.22149.2	22149-2	Q8IVP5	FUN14 domain-containing protein 1	1.36909	[-4.45, 7.04]	1.231 (1.024, 1.480)	2.295 (1.098, 4.795)	0.0271974
seq.6900.30	6900-30	Q9Y385	Ubiquitin-conjugating enzyme E2 J1	1189.3 (1027.6,1495.0)	-20.7568	0.995 (0.991, 0.999)	0.0157795				seq.13743.56	13743-56	Q13620	Cullin-4B	-1.34631	[-8.71, 4.37]	0.678 (0.480, 0.958)	0.211 (0.053, 0.841)	0.0274412
seq.21662.121	21662-121	O43781	Dual specificity tyrosine-phosphorylation-regulated kinase 3	367.20 (352.00,391.45)	0.736779	0.981 (0.966, 0.996)	0.0158224				seq.21710.16	21710-16	Q8NFZ3	Neuroligin-4, Y-linked	1.91918	[-3.95, 8.89]	0.686 (0.491, 0.959)	0.222 (0.058, 0.846)	0.0274566
seq.8681.93	8681-93	O15173	Membrane-associated progesterone receptor component 2:N-term, Isoform 2	478.30 (427.55,535.10)	16.514	0.833 (0.717, 0.966)	0.0160096				seq.6236.51	6236-51	Q96CG8	Collagen triple helix repeat-containing protein 1	1.89828	[-7.07, 10.58]	1.209 (1.021, 1.432)	2.138 (1.086, 4.209)	0.0278217
seq.18945.11	18945-11	Q08116	Regulator of G-protein signaling 1	5888.0 (5358.6,7319.5)	-143.061	1.005 (1.001, 1.010)	0.0160356				seq.7784.1	7784-1	P01042	Kininogen-1	-3.33679	[-15.24, 7.83]	1.380 (1.036, 1.838)	3.623 (1.150, 11.414)	0.0278815
seq.6229.13	6229-13	P0DML2|P0DML3	Chorionic somatomammotropin hormone	1637.3 (1471.5,1978.5)	51.7594	0.994 (0.990, 0.999)	0.0163228				seq.21688.50	21688-50	P13612|P05556	Very Late Antigen-4	-0.0098998	[-12.98, 10.59]	1.280 (1.027, 1.597)	2.688 (1.112, 6.499)	0.0281481
seq.23915.18	23915-18	P51149	Ras-related protein Rab-7	5396.6 (3738.4,8310.6)	-1444.1	0.997 (0.995, 0.999)	0.0164913				seq.6504.65	6504-65	Q9Y4K0	Lysyl oxidase homolog 2	1.04831	[-5.53, 9.29]	1.051 (1.005, 1.099)	1.222 (1.022, 1.461)	0.0281885
seq.9745.20	9745-20	O60573	Eukaryotic translation initiation factor 4E type 2	587.20 (520.05,660.93)	3.06987	1.029 (1.005, 1.054)	0.0164923				seq.14105.5	14105-5	P29622	Kallistatin	0.280837	[-7.91, 7.84]	1.354 (1.033, 1.775)	3.362 (1.138, 9.932)	0.0282755
seq.21361.8	21361-8	Q6F5E7	Protein TXNRD3NB	205.75 (190.45,225.28)	-2.11402	0.836 (0.722, 0.968)	0.0165689				seq.8069.85	8069-85	P07766	T-cell surface glycoprotein CD3 epsilon chain	-6.0268	[-28.62, 11.04]	1.113 (1.011, 1.225)	1.535 (1.046, 2.254)	0.0286681
seq.11378.37	11378-37	P43405	Tyrosine-protein kinase SYK:Src Homology domain	286.95 (226.45,393.23)	-15.5911	0.939 (0.891, 0.989)	0.0165812				seq.12583.77	12583-77	P10398	Serine/threonine-protein kinase A-Raf	-4.2242	[-14.03, 6.12]	0.769 (0.607, 0.973)	0.349 (0.136, 0.897)	0.0288374
seq.9525.1	9525-1	Q13308	Inactive tyrosine-protein kinase 7	3226.2 (2634.0,4118.6)	-170.117	1.027 (1.005, 1.049)	0.0166826				seq.8778.3	8778-3	Q13253	Noggin	2.34757	[-4.55, 10.58]	1.016 (1.002, 1.031)	1.067 (1.007, 1.130)	0.0288464
seq.4152.58	4152-58	P03952	Plasma kallikrein	52424. (45367.,58751.)	-2148.8	1.004 (1.001, 1.008)	0.0167814				seq.6467.65	6467-65	Q8NBL1	Protein O-glucosyltransferase 1	-4.6809	[-21.73, 11.53]	0.832 (0.705, 0.982)	0.479 (0.247, 0.928)	0.0292537
seq.25285.14	25285-14	O94819	Kelch repeat and BTB domain-containing protein 11	446.45 (396.35,509.15)	-9.6181	1.234 (1.038, 1.466)	0.0169533				seq.5654.70	5654-70	Q96JJ7	Protein disulfide-isomerase TMX3	6.24952	[-3.23, 17.34]	1.352 (1.031, 1.773)	3.339 (1.129, 9.874)	0.0292803
seq.4541.49	4541-49	Q4KMG0	Cell adhesion molecule-related/down-regulated by oncogenes	7149.6 (5722.6,8342.1)	-557.851	1.014 (1.003, 1.026)	0.0169681				seq.18414.26	18414-26	Q9Y689	ADP-ribosylation factor-like protein 5A	-0.929563	[-5.70, 4.01]	1.093 (1.009, 1.184)	1.426 (1.036, 1.963)	0.0294623
seq.7856.51	7856-51	Q8WW52	Protein FAM151A	1343.1 (1032.5,2087.3)	10.0164	1.023 (1.004, 1.043)	0.0170558				seq.13435.31	13435-31	Q6UXL0	Interleukin-20 receptor subunit beta	-1.05195	[-11.58, 12.00]	1.011 (1.001, 1.021)	1.044 (1.004, 1.086)	0.0301288
seq.15603.20	15603-20	P17301	Integrin alpha-2	297.35 (260.55,383.80)	7.09282	0.987 (0.976, 0.998)	0.0173263				seq.12530.14	12530-14	P61024	Cyclin-dependent kinases regulatory subunit 1	-8.28178	[-18.12, 2.49]	1.243 (1.021, 1.513)	2.385 (1.087, 5.235)	0.0301724
seq.5481.16	5481-16	P20936	Ras GTPase-activating protein 1	479.85 (413.62,584.70)	-64.4575	1.112 (1.019, 1.214)	0.0174688				seq.17357.33	17357-33	Q9HD40	O-phosphoseryl-tRNA(Sec) selenium transferase	0.744072	[-5.11, 6.64]	0.670 (0.466, 0.962)	0.201 (0.047, 0.858)	0.0302368
seq.11149.3	11149-3	Q15399	Toll-like receptor 1:Cytoplasmic domain	763.50 (714.97,819.12)	3.87521	0.990 (0.982, 0.998)	0.0177485				seq.24414.3	24414-3	P11216	Glycogen phosphorylase, brain form	-22.0793	[-43.06, 1.07]	0.873 (0.773, 0.987)	0.582 (0.357, 0.950)	0.0303228
seq.8245.27	8245-27	Q9UMF0	Intercellular adhesion molecule 5	1520.7 (1206.2,1893.7)	77.5406	1.080 (1.013, 1.152)	0.0182373				seq.13992.12	13992-12	P46459	Vesicle-fusing ATPase	-9.21733	[-21.44, 0.71]	1.095 (1.009, 1.188)	1.435 (1.035, 1.991)	0.0303312
seq.5846.24	5846-24	Q13253	Noggin	1536.5 (1247.0,1994.2)	17.0998	1.048 (1.008, 1.089)	0.0182438				seq.25126.19	25126-19	Q9P2P5	E3 ubiquitin-protein ligase HECW2	1.87246	[-1.39, 7.40]	1.664 (1.049, 2.640)	7.676 (1.212, 48.593)	0.0304211
seq.11193.27	11193-27	P20823	Hepatocyte nuclear factor 1-alpha	281.30 (256.60,359.23)	1.57388	0.838 (0.723, 0.971)	0.0185464				seq.9204.33	9204-33	P01189	Pro-opiomelanocortin	11.432	[-3.62, 31.89]	1.109 (1.010, 1.218)	1.513 (1.040, 2.202)	0.0304903
seq.8326.63	8326-63	Q6IA17	Single Ig IL-1-related receptor	820.75 (732.95,911.45)	-7.59425	1.024 (1.004, 1.045)	0.0186198				seq.13464.8	13464-8	Q8N912	Nutritionally-regulated adipose and cardiac enriched protein homolog	1.67523	[-3.63, 6.96]	0.758 (0.590, 0.975)	0.330 (0.121, 0.902)	0.0306868
seq.9302.90	9302-90	Q8TAE8	Growth arrest and DNA damage-inducible proteins-interacting protein 1	280.10 (260.00,299.67)	-0.237591	0.811 (0.681, 0.966)	0.018671				seq.4914.10	4914-10	P01215|P0DN86|P0DN87	Human Chorionic Gonadotropin	7.38108	[-9.42, 33.94]	1.011 (1.001, 1.021)	1.044 (1.004, 1.086)	0.0307255
seq.9235.3	9235-3	Q8IUK5	Plexin domain-containing protein 1	3279.1 (1205.9,9772.6)	-240.179	1.007 (1.001, 1.012)	0.0186994				seq.4294.16	4294-16	Q9NYA1	Sphingosine kinase 1	-3.81462	[-22.83, 19.82]	0.863 (0.754, 0.986)	0.554 (0.324, 0.947)	0.0308739
seq.5676.54	5676-54	P42127	Agouti-signaling protein	401.10 (365.65,454.48)	9.31776	1.324 (1.048, 1.672)	0.0187342				seq.25285.14	25285-14	O94819	Kelch repeat and BTB domain-containing protein 11	-2.23281	[-9.74, 7.47]	1.269 (1.022, 1.575)	2.591 (1.090, 6.159)	0.0311223
seq.24938.7	24938-7	P63010	AP-2 complex subunit beta-1	2515.6 (2101.0,2992.9)	-40.6255	0.979 (0.961, 0.996)	0.0189097				seq.4707.50	4707-50	Q04917	14-3-3 protein eta	-14.9569	[-30.06, 1.16]	0.827 (0.695, 0.983)	0.467 (0.233, 0.935)	0.0314703
seq.12530.14	12530-14	P61024	Cyclin-dependent kinases regulatory subunit 1	3954.1 (3405.1,4511.5)	-323.038	1.026 (1.004, 1.048)	0.0189117				seq.3234.23	3234-23	Q76M96	Coiled-coil domain-containing protein 80	6.21566	[-7.77, 24.35]	1.188 (1.015, 1.390)	1.991 (1.063, 3.730)	0.0315676
seq.18294.26	18294-26	P48431	Transcription factor SOX-2	201.45 (188.00,219.07)	-0.62377	0.746 (0.583, 0.953)	0.0192824				seq.14614.41	14614-41	Q5T1S8	Noncompact myelin-associated protein	-1.70973	[-19.11, 11.89]	1.029 (1.002, 1.055)	1.119 (1.010, 1.240)	0.0316931
seq.18414.26	18414-26	Q9Y689	ADP-ribosylation factor-like protein 5A	635.30 (604.55,678.95)	-6.09364	1.061 (1.010, 1.115)	0.0193722				seq.17685.9	17685-9	P06727	Apolipoprotein A-IV	3.63627	[-8.29, 19.73]	1.268 (1.021, 1.575)	2.585 (1.087, 6.149)	0.0317065
seq.6217.23	6217-23	O00391	Sulfhydryl oxidase 1	3555.7 (3184.2,4127.2)	114.046	1.029 (1.005, 1.054)	0.0193942				seq.4988.49	4988-49	P22455	Fibroblast growth factor receptor 4	-0.0472942	[-8.69, 10.72]	1.028 (1.002, 1.054)	1.117 (1.010, 1.235)	0.031803
seq.10908.2	10908-2	Q8IUC8	Polypeptide N-acetylgalactosaminyltransferase 13	856.30 (789.83,931.48)	22.3224	0.831 (0.711, 0.971)	0.0194366				seq.4541.49	4541-49	Q4KMG0	Cell adhesion molecule-related/down-regulated by oncogenes	-7.41582	[-21.24, 5.91]	1.160 (1.013, 1.328)	1.809 (1.053, 3.109)	0.0318653
seq.9514.46	9514-46	O75071	EF-hand calcium-binding domain-containing protein 14:C-term	464.45 (434.88,509.20)	9.59513	1.029 (1.005, 1.054)	0.0194972				seq.15516.12	15516-12	P35542	Serum amyloid A-4 protein	-2.14553	[-9.51, 4.46]	0.726 (0.541, 0.974)	0.278 (0.086, 0.900)	0.0327129
seq.8791.151	8791-151	P35218	Carbonic anhydrase 5A, mitochondrial	834.25 (754.95,947.72)	-10.0231	1.072 (1.011, 1.136)	0.0195211				seq.4987.17	4987-17	P24071	Immunoglobulin alpha Fc receptor	-0.0370141	[-6.07, 7.98]	1.043 (1.003, 1.084)	1.184 (1.014, 1.383)	0.033099
seq.4194.26	4194-26	Q92688	Acidic leucine-rich nuclear phosphoprotein 32 family member B	677.75 (448.07,1140.6)	-23.8998	1.038 (1.006, 1.072)	0.019603				seq.15567.2	15567-2	P20963	T-cell surface glycoprotein CD3 zeta chain	-0.1437	[-4.31, 3.76]	1.496 (1.033, 2.167)	5.008 (1.137, 22.056)	0.0332007
seq.5124.69	5124-69	Q9UMF0	Intercellular adhesion molecule 5	2466.8 (1882.1,3082.9)	25.59	1.040 (1.006, 1.075)	0.0197864				seq.25048.30	25048-30	Q9UNF0	Protein kinase C and casein kinase substrate in neurons protein 2	-28.6925	[-57.92, 22.52]	0.928 (0.867, 0.994)	0.743 (0.565, 0.977)	0.0333317
seq.8303.102	8303-102	Q9HB07	UPF0160 protein MYG1, mitochondrial	996.75 (850.95,1367.8)	-25.6535	0.995 (0.990, 0.999)	0.0198332				seq.23022.5	23022-5	P31150	Rab GDP dissociation inhibitor alpha	3.93403	[-4.76, 17.89]	1.106 (1.008, 1.213)	1.495 (1.032, 2.166)	0.0333421
seq.11439.88	11439-88	Q8IUC4	Rhophilin-2	756.15 (663.45,864.77)	19.3686	0.951 (0.911, 0.992)	0.0199246				seq.9568.289	9568-289	Q8WWV6	High affinity immunoglobulin alpha and immunoglobulin mu Fc receptor	-1.07329	[-9.67, 8.19]	1.028 (1.002, 1.054)	1.116 (1.008, 1.235)	0.0338213
seq.13660.76	13660-76	O15123	Angiopoietin-2	33652. (26305.,44984.)	2118.93	1.002 (1.000, 1.003)	0.0200197				seq.8307.47	8307-47	Q9H3H3	UPF0696 protein C11orf68	0.751495	[-12.05, 16.50]	0.803 (0.655, 0.983)	0.415 (0.184, 0.935)	0.0338952
seq.17857.6	17857-6	P28330	Long-chain specific acyl-CoA dehydrogenase, mitochondrial	295.85 (282.02,314.32)	3.44987	1.522 (1.068, 2.168)	0.0200808				seq.11215.6	11215-6	P55291	Cadherin-15:Cytoplasmic domain	-5.12796	[-27.08, 11.72]	1.054 (1.004, 1.106)	1.233 (1.016, 1.496)	0.0341086
seq.8406.17	8406-17	P05019	Insulin-like growth factor I	194.10 (174.30,214.97)	-1.96961	1.155 (1.023, 1.304)	0.0201842				seq.8095.213	8095-213	P30405	Peptidyl-prolyl cis-trans isomerase F, mitochondrial	-5.62916	[-44.61, 28.21]	0.904 (0.824, 0.993)	0.669 (0.461, 0.970)	0.0341407
seq.21691.27	21691-27	Q9BTN0	Leucine-rich repeat and fibronectin type-III domain-containing protein 3	469.95 (413.05,603.98)	13.1078	0.970 (0.945, 0.995)	0.0202034				seq.3220.40	3220-40	P07949	Proto-oncogene tyrosine-protein kinase receptor Ret	-3.79427	[-15.15, 9.60]	0.741 (0.561, 0.978)	0.301 (0.099, 0.914)	0.0341579
seq.17725.37	17725-37	Q9Y6N9	Harmonin	398.10 (370.45,422.80)	7.49785	0.787 (0.643, 0.963)	0.0202442				seq.17676.13	17676-13	Q15642	Cdc42-interacting protein 4	-22.5979	[-49.78, 12.89]	0.909 (0.832, 0.993)	0.682 (0.479, 0.972)	0.0341821
seq.14076.74	14076-74	P01036	Cystatin-S	1204.8 (743.08,2099.8)	71.2002	0.978 (0.960, 0.997)	0.0203369				seq.18432.32	18432-32	P11234	Ras-related protein Ral-B	-9.22688	[-29.90, 25.83]	0.902 (0.820, 0.992)	0.662 (0.451, 0.970)	0.03424
seq.5301.7	5301-7	P51671	Eotaxin	9077.0 (7276.3,11469.)	281.286	1.007 (1.001, 1.013)	0.0203508				seq.4989.7	4989-7	P02679	Fibrinogen gamma chain	-0.531228	[-11.82, 10.85]	0.816 (0.676, 0.985)	0.443 (0.209, 0.942)	0.034276
seq.10892.8	10892-8	Q99650	Oncostatin-M-specific receptor subunit beta	1365.4 (1242.1,1515.2)	47.1697	0.947 (0.905, 0.992)	0.0204652				seq.9284.25	9284-25	Q6FHJ7	Secreted frizzled-related protein 4	-0.704043	[-16.66, 17.08]	1.161 (1.011, 1.332)	1.814 (1.045, 3.149)	0.0343641
seq.4278.14	4278-14	P07237	Protein disulfide-isomerase	142.15 (131.03,158.47)	-0.421891	2.192 (1.129, 4.258)	0.0204699				seq.15620.4	15620-4	Q8N2Q7	Neuroligin-1	-1.0908	[-9.25, 7.74]	1.478 (1.029, 2.123)	4.772 (1.122, 20.297)	0.0343756
seq.19253.82	19253-82	Q8WUD1	Ras-related protein Rab-2B	804.65 (736.95,930.33)	3.09069	1.035 (1.005, 1.066)	0.0205205				seq.9190.7	9190-7	P08962	CD63 antigen	-0.00510324	[-5.90, 5.56]	1.056 (1.004, 1.110)	1.242 (1.016, 1.518)	0.0344438
seq.23028.49	23028-49	Q9H190	Syntenin-2	414.40 (367.38,517.70)	8.47062	1.113 (1.017, 1.219)	0.0205685				seq.22050.19	22050-19	Q9BQD3	KxDL motif-containing protein 1	2.19105	[-1.69, 7.24]	1.542 (1.032, 2.303)	5.650 (1.135, 28.130)	0.0344701
seq.15545.13	15545-13	P63098	Calcineurin subunit B type 1	3973.9 (3388.0,4949.3)	-193.263	0.970 (0.945, 0.995)	0.020957				seq.9786.310	9786-310	P46695	Radiation-inducible immediate-early gene IEX-1	3.34465	[-7.41, 16.39]	1.138 (1.009, 1.283)	1.676 (1.038, 2.707)	0.0346384
seq.11116.16	11116-16	Q6NUJ2	Uncharacterized protein C11orf87	3022.3 (2586.6,3509.3)	-169.004	1.027 (1.004, 1.051)	0.0211184				seq.9335.28	9335-28	Q00887	Pregnancy-specific beta-1-glycoprotein 9	-1.86338	[-13.58, 9.01]	1.159 (1.010, 1.330)	1.806 (1.042, 3.130)	0.0350563
seq.23560.154	23560-154	Q9BYV8	Centrosomal protein of 41 kDa	590.10 (421.30,891.70)	-79.916	0.977 (0.957, 0.996)	0.0212699				seq.11428.31	11428-31	O00151	PDZ and LIM domain protein 1	-11.4697	[-37.95, 10.21]	0.894 (0.805, 0.992)	0.638 (0.420, 0.969)	0.0350778
seq.19260.4	19260-4	O14908	PDZ domain-containing protein GIPC1	279.55 (263.20,316.93)	-1.38247	1.218 (1.030, 1.440)	0.0212702				seq.17370.186	17370-186	Q9NUJ1	Mycophenolic acid acyl-glucuronide esterase, mitochondrial	-0.534392	[-10.98, 9.66]	0.808 (0.663, 0.985)	0.426 (0.193, 0.943)	0.0351908
seq.6226.69	6226-69	Q8IYU8	Calcium uptake protein 2, mitochondrial	864.60 (779.50,960.72)	6.54048	0.927 (0.869, 0.989)	0.0213561				seq.16760.2	16760-2	Q9NPH9	Interleukin-26	2.56186	[-5.96, 9.50]	0.696 (0.497, 0.975)	0.235 (0.061, 0.905)	0.0352621
seq.12669.30	12669-30	Q76N89	E3 ubiquitin-protein ligase HECW1	335.25 (323.20,347.43)	0.529359	0.485 (0.261, 0.899)	0.0214648				seq.6575.79	6575-79	Q8N6G6	ADAMTS-like protein 1	1.22649	[-2.79, 5.73]	1.203 (1.013, 1.430)	2.097 (1.051, 4.183)	0.0355131
seq.17209.27	17209-27	O00204	Sulfotransferase family cytosolic 2B member 1	2454.3 (2011.2,3283.0)	11.7766	0.986 (0.974, 0.998)	0.0214724				seq.23291.18	23291-18	Q7Z2X4	PTB-containing, cubilin and LRP1-interacting protein	-0.400071	[-11.20, 8.74]	1.050 (1.003, 1.099)	1.215 (1.013, 1.457)	0.0355499
seq.8337.65	8337-65	Q92729	Receptor-type tyrosine-protein phosphatase U	2298.5 (1887.0,2897.0)	39.7857	1.033 (1.005, 1.062)	0.0215101				seq.20173.39	20173-39	O14815	Calpain-9	-2.95157	[-9.71, 5.64]	1.436 (1.025, 2.013)	4.252 (1.102, 16.409)	0.0356398
seq.9175.48	9175-48	O60469	Down syndrome cell adhesion molecule	726.90 (661.12,829.47)	1.04293	1.072 (1.010, 1.138)	0.0215212				seq.5738.25	5738-25	P24821	Tenascin	-4.94324	[-19.13, 12.46]	1.184 (1.011, 1.387)	1.968 (1.046, 3.703)	0.0356882
seq.18274.2	18274-2	P84101	Small EDRK-rich factor 2	848.65 (793.92,915.95)	8.27965	1.147 (1.020, 1.289)	0.0216089				seq.7846.44	7846-44	Q9UQ72	Pregnancy-specific beta-1-glycoprotein 11	0.904384	[-5.27, 8.46]	1.074 (1.005, 1.148)	1.330 (1.019, 1.736)	0.0357605
seq.8475.15	8475-15	P09237	Matrilysin	360.75 (337.40,392.50)	4.72559	1.424 (1.053, 1.927)	0.0218478				seq.21116.13	21116-13	O75530	Polycomb protein EED	-0.69661	[-9.66, 10.48]	1.202 (1.012, 1.426)	2.084 (1.050, 4.138)	0.0358213
seq.19631.13	19631-13	P01042	Kininostatin	28397. (12401.,41426.)	1705.83	0.999 (0.997, 1.000)	0.0218993				seq.8882.1	8882-1	P78536	Disintegrin and metalloproteinase domain-containing protein 17:Cytoplasmic domain	-0.226733	[-7.89, 8.55]	1.028 (1.002, 1.054)	1.116 (1.007, 1.236)	0.0358743
seq.8488.33	8488-33	P08514|P05106	Integrin alpha-IIb: beta-3 complex	1829.2 (1519.0,2155.0)	45.2517	0.964 (0.934, 0.995)	0.021918				seq.3832.51	3832-51	Q13882	Protein-tyrosine kinase 6	1.64748	[-4.04, 8.47]	0.705 (0.508, 0.977)	0.246 (0.066, 0.913)	0.0360264
seq.3646.7	3646-7	P42680	Tyrosine-protein kinase Tec	853.95 (796.40,923.55)	-12.5813	0.893 (0.810, 0.984)	0.0219698				seq.8475.15	8475-15	P09237	Matrilysin	1.32173	[-3.29, 7.05]	1.465 (1.025, 2.093)	4.601 (1.104, 19.172)	0.0360647
seq.23625.44	23625-44	Q96AT1	Uncharacterized protein KIAA1143	1120.2 (1028.6,1211.0)	-2.15127	1.041 (1.006, 1.077)	0.0220173				seq.23303.131	23303-131	O14530	Thioredoxin domain-containing protein 9	-18.1096	[-44.18, 18.25]	0.931 (0.872, 0.995)	0.753 (0.577, 0.982)	0.0361981
seq.3357.67	3357-67	P24941|P20248	Cyclin-dependent kinase 2:Cyclin-A2 complex	321.10 (300.57,359.43)	-1.78251	1.108 (1.015, 1.209)	0.0220974				seq.10704.91	10704-91	Q12912	Lymphoid-restricted membrane protein	3.73861	[-3.83, 15.52]	1.052 (1.003, 1.103)	1.225 (1.013, 1.481)	0.0362761
seq.13597.20	13597-20	Q13636	Ras-related protein Rab-31	361.80 (332.28,392.50)	4.94399	1.077 (1.011, 1.148)	0.022349				seq.9846.32	9846-32	P52566	Rho GDP-dissociation inhibitor 2	-4.91712	[-17.79, 7.36]	0.792 (0.637, 0.986)	0.394 (0.164, 0.944)	0.0367146
seq.23394.125	23394-125	O43903	Growth arrest-specific protein 2	390.10 (319.68,516.90)	-14.4068	1.106 (1.014, 1.207)	0.0223912				seq.19253.82	19253-82	Q8WUD1	Ras-related protein Rab-2B	0.429849	[-9.49, 6.80]	1.069 (1.004, 1.139)	1.307 (1.017, 1.681)	0.0367377
seq.2619.72	2619-72	P09758	Tumor-associated calcium signal transducer 2	331.85 (311.60,363.62)	-9.10801	1.297 (1.038, 1.622)	0.022397				seq.22055.31	22055-31	Q12778	Forkhead box protein O1A	-0.0987186	[-12.11, 11.66]	1.271 (1.015, 1.592)	2.611 (1.061, 6.429)	0.0368112
seq.5070.76	5070-76	O95407	Tumor necrosis factor receptor superfamily member 6B	734.65 (663.02,820.92)	-2.08234	1.137 (1.018, 1.269)	0.0224117				seq.19108.50	19108-50	P51608	Methyl-CpG-binding protein 2	0.794289	[-4.87, 7.85]	1.212 (1.012, 1.451)	2.157 (1.048, 4.438)	0.0368548
seq.12720.71	12720-71	Q9NRR5	Ubiquilin-4	3481.8 (2985.1,4316.2)	3.27094	0.985 (0.971, 0.998)	0.022572				seq.24907.3	24907-3	Q10713	Mitochondrial-processing peptidase subunit alpha	4.02772	[-7.23, 16.14]	0.752 (0.575, 0.983)	0.319 (0.109, 0.933)	0.0369102
seq.14121.24	14121-24	Q9UBN6	Tumor necrosis factor receptor superfamily member 10D	972.80 (862.85,1091.6)	37.4897	1.019 (1.003, 1.035)	0.0228352				seq.14136.234	14136-234	Q9NPY3	Complement component C1q receptor	0.868857	[-8.08, 14.01]	1.209 (1.012, 1.444)	2.134 (1.047, 4.350)	0.0369128
seq.18299.13	18299-13	P04632	Calpain small subunit 1	3520.4 (2608.5,4398.7)	-354.637	0.981 (0.966, 0.997)	0.0228789				seq.18880.81	18880-81	P02461	Collagen Type III	-3.73714	[-15.19, 13.04]	1.147 (1.008, 1.306)	1.733 (1.034, 2.906)	0.0370419
seq.5014.49	5014-49	P16333	Cytoplasmic protein NCK1	532.90 (490.45,617.35)	1.31172	0.964 (0.933, 0.995)	0.0229693				seq.19168.71	19168-71	O43586	Proline-serine-threonine phosphatase-interacting protein 1	4.88577	[-8.96, 21.70]	1.084 (1.005, 1.170)	1.382 (1.020, 1.873)	0.0370676
seq.21314.11	21314-11	Q9GZZ9	Ubiquitin-like modifier-activating enzyme 5	433.90 (411.95,470.82)	9.13743	0.858 (0.752, 0.979)	0.0230732				seq.7199.3	7199-3	O14994	Synapsin-3	0.813462	[-2.84, 6.83]	1.286 (1.015, 1.630)	2.738 (1.062, 7.062)	0.03718
seq.4891.50	4891-50	P01275	Glucagon	1047.6 (490.38,2194.7)	14.1227	1.015 (1.002, 1.029)	0.0231432				seq.19207.119	19207-119	P55263	Adenosine kinase	4.34868	[-5.00, 18.51]	0.747 (0.568, 0.983)	0.312 (0.104, 0.935)	0.0374526
seq.6431.68	6431-68	Q9UHG3	Prenylcysteine oxidase 1	1331.3 (1055.3,1608.5)	1.64255	1.071 (1.009, 1.137)	0.0233895				seq.15467.10	15467-10	Q96CG8	Collagen triple helix repeat-containing protein 1	2.65693	[-11.97, 14.26]	1.231 (1.012, 1.496)	2.293 (1.049, 5.012)	0.0374791
seq.6385.63	6385-63	Q6PCB0	von Willebrand factor A domain-containing protein 1	609.20 (535.10,720.50)	7.63019	1.200 (1.025, 1.404)	0.0233929				seq.14634.13	14634-13	P22888	Lutropin-choriogonadotropic hormone receptor	0.573177	[-5.28, 6.14]	1.134 (1.007, 1.277)	1.654 (1.029, 2.656)	0.0375468
seq.13595.20	13595-20	Q9BU02	Thiamine-triphosphatase	1042.9 (918.23,1226.6)	13.8028	1.007 (1.001, 1.012)	0.0234268				seq.25454.38	25454-38	P55345	Protein arginine N-methyltransferase 2	-1.97486	[-24.69, 17.56]	1.107 (1.006, 1.219)	1.504 (1.024, 2.211)	0.0376303
seq.7952.2	7952-2	Q96AJ9	Vesicle transport through interaction with t-SNAREs homolog 1A	444.90 (386.40,534.42)	9.63459	1.015 (1.002, 1.027)	0.0235104				seq.18185.118	18185-118	P05062	Fructose-bisphosphate aldolase B	-0.280386	[-21.63, 23.16]	1.092 (1.005, 1.186)	1.421 (1.020, 1.980)	0.0377226
seq.3813.3	3813-3	P06241	Tyrosine-protein kinase Fyn	973.55 (894.23,1096.3)	-8.59568	0.931 (0.875, 0.990)	0.0236956				seq.12564.9	12564-9	Q9Y221	60S ribosome subunit biogenesis protein NIP7 homolog	1.00572	[-5.88, 8.57]	0.712 (0.516, 0.981)	0.257 (0.071, 0.926)	0.0377928
seq.13032.1	13032-1	Q14457	Beclin-1	213.45 (201.45,229.65)	5.39974	0.530 (0.305, 0.919)	0.0238924				seq.8925.25	8925-25	Q7LG56	Ribonucleoside-diphosphate reductase subunit M2 B	-0.415828	[-8.74, 9.31]	0.720 (0.527, 0.982)	0.268 (0.077, 0.930)	0.0381123
seq.14097.86	14097-86	Q7LFX5	Carbohydrate sulfotransferase 15	2193.7 (1964.9,2553.6)	14.4325	1.049 (1.006, 1.093)	0.0240394				seq.12687.2	12687-2	Q16698	2,4-dienoyl-CoA reductase, mitochondrial	-0.809535	[-17.91, 24.41]	0.852 (0.731, 0.991)	0.526 (0.286, 0.965)	0.0381417
seq.5698.60	5698-60	P22105	Tenascin-X	9272.1 (7888.8,11517.)	41.6196	1.010 (1.001, 1.018)	0.0241338				seq.6528.95	6528-95	Q9UBQ6	Exostosin-like 2	0.364393	[-7.44, 7.17]	1.324 (1.015, 1.728)	3.077 (1.062, 8.921)	0.0384646
seq.23557.110	23557-110	P47756	F-actin-capping protein subunit beta	396.85 (363.72,459.45)	3.40029	1.176 (1.021, 1.354)	0.0241899				seq.12341.8	12341-8	Q16828	Dual specificity protein phosphatase 6	-8.60954	[-22.70, 0.58]	1.337 (1.015, 1.760)	3.193 (1.063, 9.593)	0.0385981
seq.22381.1	22381-1	Q53H82	Endoribonuclease LACTB2	9526.5 (8144.0,11820.)	-304.885	0.998 (0.997, 1.000)	0.0242203				seq.23669.20	23669-20	O94808	Glutamine--fructose-6-phosphate aminotransferase [isomerizing] 2	1.62024	[-7.51, 11.16]	1.138 (1.007, 1.286)	1.676 (1.027, 2.734)	0.0386921
seq.2834.54	2834-54	O60259	Kallikrein-8	7439.6 (5856.9,9142.0)	1010.89	0.992 (0.984, 0.999)	0.0244396				seq.8463.2	8463-2	P08294	Extracellular superoxide dismutase [Cu-Zn]	8.76576	[-4.59, 24.55]	1.189 (1.009, 1.400)	1.995 (1.036, 3.843)	0.03883
seq.15363.32	15363-32	Q6Q788	Apolipoprotein A-V	10009. (7234.8,14004.)	-258.215	0.997 (0.994, 1.000)	0.0246522				seq.11712.207	11712-207	Q9H3U1	Protein unc-45 homolog A	4.70858	[-2.79, 17.62]	0.716 (0.522, 0.983)	0.263 (0.074, 0.934)	0.0388903
seq.22103.25	22103-25	Q8IZL9	Cyclin-dependent kinase 20	560.80 (501.65,656.62)	9.63526	1.033 (1.004, 1.062)	0.0246639				seq.23426.1	23426-1	Q9H320	Variable charge X-linked protein 1	-6.38115	[-15.82, 2.39]	1.200 (1.009, 1.428)	2.077 (1.038, 4.155)	0.0389346
seq.19142.39	19142-39	Q9UJW3	DNA (cytosine-5)-methyltransferase 3-like	433.05 (402.95,497.70)	2.821	1.040 (1.005, 1.076)	0.0247289				seq.12394.53	12394-53	Q6UWD8	Transmembrane protein C16orf54	-0.64312	[-6.31, 6.93]	0.753 (0.575, 0.986)	0.322 (0.109, 0.945)	0.0391423
seq.7917.17	7917-17	O75976	Carboxypeptidase D	1471.6 (1365.2,1638.4)	-10.8194	1.134 (1.016, 1.266)	0.0249175				seq.10521.10	10521-10	Q9BRK3	Matrix-remodeling-associated protein 8:Extracellular domain	9.84288	[-2.83, 24.78]	1.193 (1.009, 1.412)	2.028 (1.035, 3.973)	0.0393853
seq.5714.88	5714-88	P05013	Interferon alpha-6	384.05 (362.20,426.07)	4.12111	0.965 (0.936, 0.996)	0.0249753				seq.10700.10	10700-10	Q5DX21	Immunoglobulin superfamily member 11:Cytoplasmic domain	0.269059	[-12.16, 10.30]	1.057 (1.003, 1.115)	1.249 (1.011, 1.544)	0.0395054
seq.6904.14	6904-14	O43300	Leucine-rich repeat transmembrane neuronal protein 2	739.00 (611.20,859.85)	45.7287	1.174 (1.020, 1.351)	0.0253169				seq.21903.6	21903-6	P20701|P05107	Integrin alpha L beta 2	-0.735971	[-6.47, 4.95]	1.007 (1.000, 1.014)	1.028 (1.001, 1.056)	0.0397454
seq.9335.28	9335-28	Q00887	Pregnancy-specific beta-1-glycoprotein 9	533.65 (459.38,702.60)	-11.8889	1.073 (1.009, 1.141)	0.0254325				seq.21752.10	21752-10	Q8IXI2	Mitochondrial Rho GTPase 1	2.82698	[-9.70, 14.78]	0.788 (0.628, 0.989)	0.386 (0.155, 0.958)	0.0400655
seq.12879.5	12879-5	P28749	Retinoblastoma-like protein 1	361.45 (336.92,434.93)	0.804278	0.981 (0.965, 0.998)	0.0254366				seq.13095.51	13095-51	P05451	Lithostathine-1-alpha	19.0224	[-9.18, 55.67]	1.084 (1.004, 1.170)	1.379 (1.014, 1.875)	0.0402046
seq.5065.8	5065-8	Q01151	CD83 antigen	233.60 (206.37,275.02)	3.63568	1.260 (1.029, 1.544)	0.0255223				seq.23356.32	23356-32	Q8N4L8	Coiled-coil domain-containing protein 24	2.62527	[-8.33, 18.97]	1.095 (1.004, 1.193)	1.436 (1.016, 2.029)	0.0404102
seq.24947.40	24947-40	Q9Y6R0	Numb-like protein	248.75 (233.85,284.07)	0.378955	0.989 (0.980, 0.999)	0.0255835				seq.4907.56	4907-56	P02671|P02675|P02679	D-dimer	1.94716	[-11.84, 12.26]	0.847 (0.722, 0.993)	0.514 (0.272, 0.972)	0.0405603
seq.22831.11	22831-11	Q9H171	Z-DNA-binding protein 1	730.20 (608.42,944.00)	-26.8836	0.955 (0.917, 0.994)	0.0256824				seq.3727.35	3727-35	P10082	Peptide YY	11.2535	[-9.81, 37.24]	1.052 (1.002, 1.104)	1.224 (1.009, 1.485)	0.0406071
seq.13644.30	13644-30	O14964	Hepatocyte growth factor-regulated tyrosine kinase substrate	1334.1 (895.18,1529.0)	-270.811	1.060 (1.007, 1.115)	0.02569				seq.22103.25	22103-25	Q8IZL9	Cyclin-dependent kinase 20	1.82756	[-4.95, 8.86]	1.143 (1.005, 1.299)	1.707 (1.022, 2.851)	0.041147
seq.5654.70	5654-70	Q96JJ7	Protein disulfide-isomerase TMX3	3562.9 (3015.8,4482.4)	206.527	1.035 (1.004, 1.067)	0.0257023				seq.10908.2	10908-2	Q8IUC8	Polypeptide N-acetylgalactosaminyltransferase 13	2.503	[-3.63, 9.28]	0.649 (0.428, 0.983)	0.177 (0.034, 0.933)	0.041158
seq.4914.10	4914-10	P01215|P0DN86|P0DN87	Human Chorionic Gonadotropin	1019.6 (759.03,2442.8)	70.745	1.005 (1.001, 1.010)	0.0257084				seq.4238.4	4238-4	Q9HAP6	Protein lin-7 homolog B	-1.72988	[-8.11, 5.41]	1.473 (1.016, 2.137)	4.712 (1.064, 20.868)	0.0412052
seq.23575.58	23575-58	Q49B96	Cytochrome c oxidase assembly protein COX19	813.80 (731.02,946.05)	-40.8671	0.972 (0.947, 0.997)	0.0259839				seq.20135.85	20135-85	O60942	mRNA-capping enzyme	-2.67438	[-10.97, 6.25]	1.370 (1.013, 1.853)	3.522 (1.051, 11.802)	0.0412998
seq.11147.17	11147-17	Q86YW5	Trem-like transcript 1 protein:immunoreceptor tyrosine-based inhibition motif	247.20 (228.22,280.48)	2.10542	1.062 (1.007, 1.120)	0.0260833				seq.7265.32	7265-32	P61366	Osteocrin	1.77983	[-3.69, 7.07]	0.702 (0.499, 0.987)	0.243 (0.062, 0.950)	0.0419593
seq.18892.48	18892-48	O75487	Glypican-4	297.70 (270.62,337.83)	-1.72876	1.165 (1.018, 1.332)	0.0261208				seq.8052.115	8052-115	Q8N2Q7	Neuroligin-1	-3.00015	[-14.44, 7.15]	1.144 (1.005, 1.302)	1.710 (1.019, 2.870)	0.0420469
seq.11450.110	11450-110	P07237	Protein disulfide-isomerase	3734.9 (3248.1,4370.4)	-33.4781	1.034 (1.004, 1.065)	0.0261282				seq.23283.9	23283-9	Q86YS6	Ras-related protein Rab-43	1.38782	[-5.01, 6.95]	0.677 (0.465, 0.986)	0.210 (0.047, 0.945)	0.0420518
seq.22578.17	22578-17	Q9HCK4	Roundabout homolog 2	6343.8 (5414.7,7548.1)	92.752	1.014 (1.002, 1.026)	0.0261465				seq.4785.30	4785-30	P08185	Corticosteroid-binding globulin	-1.58532	[-7.17, 3.75]	1.092 (1.003, 1.189)	1.422 (1.012, 1.998)	0.0422123
seq.21370.45	21370-45	Q96BD8	Spindle and kinetochore-associated protein 1	1075.8 (991.47,1172.1)	41.9854	0.961 (0.928, 0.995)	0.0261593				seq.14082.56	14082-56	Q9Y4G6	Talin-2	-0.46946	[-7.27, 7.73]	0.772 (0.601, 0.991)	0.355 (0.130, 0.965)	0.0423829
seq.5643.2	5643-2	Q6JVE9	Epididymal-specific lipocalin-8	310.95 (283.00,385.48)	-6.28607	0.946 (0.901, 0.993)	0.0262179				seq.10580.14	10580-14	Q6UW10	Surfactant-associated protein 2	2.36913	[-4.71, 9.29]	0.727 (0.535, 0.989)	0.280 (0.082, 0.958)	0.0424475
seq.12455.48	12455-48	Q9NPC7	Myoneurin	580.25 (537.23,626.85)	29.7306	1.387 (1.039, 1.851)	0.0262765				seq.14006.36	14006-36	Q14749	Glycine N-methyltransferase	1.0878	[-5.06, 7.93]	1.300 (1.009, 1.674)	2.854 (1.036, 7.861)	0.0425232
seq.12634.79	12634-79	O75815	Breast cancer anti-estrogen resistance protein 3:Guanine Nucleotide Exchange Factor Domain	679.35 (602.60,794.15)	-4.28848	1.115 (1.013, 1.227)	0.0265087				seq.4155.3	4155-3	P24821	Tenascin	-4.70896	[-22.00, 12.18]	1.138 (1.004, 1.289)	1.675 (1.018, 2.757)	0.0425234
seq.12748.6	12748-6	Q58F21	Bromodomain testis-specific protein	702.45 (654.38,758.20)	9.38223	1.032 (1.004, 1.060)	0.0265481				seq.5124.62	5124-62	Q9UMF0	Intercellular adhesion molecule 5	0.270472	[-7.99, 10.25]	1.205 (1.006, 1.443)	2.108 (1.025, 4.338)	0.0426885
seq.17721.82	17721-82	O60861	Growth arrest-specific protein 7	1273.7 (1138.0,1428.5)	85.7609	0.993 (0.987, 0.999)	0.0266456				seq.2330.2	2330-2	P48061	Stromal cell-derived factor 1	3.75485	[-8.20, 15.29]	1.255 (1.007, 1.564)	2.482 (1.029, 5.983)	0.0428989
seq.22149.2	22149-2	Q8IVP5	FUN14 domain-containing protein 1	455.15 (426.93,509.05)	6.90383	1.185 (1.020, 1.376)	0.0269437				seq.4719.58	4719-58	P30101	Protein disulfide-isomerase A3	14.6205	[-1.30, 40.62]	0.863 (0.749, 0.995)	0.556 (0.315, 0.982)	0.0431263
seq.21752.10	21752-10	Q8IXI2	Mitochondrial Rho GTPase 1	312.35 (283.35,375.00)	9.24115	0.905 (0.828, 0.989)	0.0274645				seq.9787.23	9787-23	Q5KU26	Collectin-12	1.1933	[-6.21, 8.53]	0.715 (0.517, 0.990)	0.262 (0.071, 0.962)	0.0434826
seq.21356.6	21356-6	Q9BPU9	B9 domain-containing protein 2	749.65 (654.25,905.55)	17.8575	1.075 (1.008, 1.146)	0.0276429				seq.7928.183	7928-183	O60507	Protein-tyrosine sulfotransferase 1	-7.06368	[-21.20, 9.88]	1.071 (1.002, 1.145)	1.317 (1.008, 1.720)	0.0436351
seq.9201.13	9201-13	P37802	Transgelin-2	2136.8 (1922.8,2439.7)	-79.0721	0.977 (0.957, 0.997)	0.0277303				seq.17857.6	17857-6	P28330	Long-chain specific acyl-CoA dehydrogenase, mitochondrial	1.15019	[-3.54, 6.17]	1.390 (1.009, 1.915)	3.737 (1.038, 13.458)	0.0436988
seq.23341.16	23341-16	Q14565	Meiotic recombination protein DMC1/LIM15 homolog	708.25 (661.12,750.30)	-12.0027	1.077 (1.008, 1.151)	0.0277796				seq.3115.64	3115-64	P28482	Mitogen-activated protein kinase 1	-8.57864	[-20.91, 5.60]	0.873 (0.766, 0.996)	0.582 (0.344, 0.985)	0.0438441
seq.15515.2	15515-2	P0DJI8	Serum amyloid A-1 protein	24432. (12448.,50159.)	-1424.51	0.999 (0.999, 1.000)	0.028037				seq.19574.5	19574-5	P08514|P05106	Integrin alpha-IIb: beta-3 complex	19.0166	[-35.34, 135.42]	0.961 (0.925, 0.999)	0.853 (0.731, 0.996)	0.0439054
seq.16551.14	16551-14	P51692	Signal transducer and activator of transcription 5B	1615.5 (1371.5,1835.1)	114.2	1.068 (1.007, 1.133)	0.028057				seq.19331.18	19331-18	Q9UQB8	Brain-specific angiogenesis inhibitor 1-associated protein 2	5.06789	[-15.73, 29.82]	1.055 (1.001, 1.112)	1.241 (1.006, 1.531)	0.0439254
seq.9332.6	9332-6	Q30KP8	Beta-defensin 136	572.50 (532.62,632.65)	6.39934	1.050 (1.005, 1.097)	0.028077				seq.12742.160	12742-160	A6NDV4	Transmembrane protein 8B	8.23366	[-9.97, 27.04]	1.072 (1.002, 1.147)	1.320 (1.007, 1.730)	0.0440823
seq.9974.8	9974-8	Q9NYJ7	Delta-like protein 3	904.15 (770.45,1089.6)	-16.798	0.978 (0.959, 0.998)	0.0281436				seq.21129.95	21129-95	Q15013	MAD2L1-binding protein	-12.0879	[-26.61, 1.19]	1.169 (1.004, 1.361)	1.868 (1.017, 3.432)	0.0440903
seq.3739.72	3739-72	P08514|P05106	Integrin alpha-IIb: beta-3 complex	8036.2 (5252.8,13918.)	-241.231	0.998 (0.996, 1.000)	0.0282628				seq.8664.36	8664-36	Q504Y2	Extracellular tyrosine-protein kinase PKDCC	2.09134	[-9.38, 16.20]	1.300 (1.007, 1.679)	2.856 (1.027, 7.941)	0.0442409
seq.24907.3	24907-3	Q10713	Mitochondrial-processing peptidase subunit alpha	1795.5 (1554.5,2108.0)	71.0453	0.968 (0.940, 0.997)	0.028306				seq.7871.16	7871-16	Q24JP5	Transmembrane protein 132A	4.00468	[-10.34, 19.42]	1.194 (1.004, 1.419)	2.031 (1.018, 4.053)	0.0444117
seq.24259.24	24259-24	Q8IVH2	Forkhead box protein P4	374.05 (326.15,499.25)	-31.5178	0.977 (0.957, 0.998)	0.0284631				seq.5885.55	5885-55	Q15056	Eukaryotic translation initiation factor 4H	-7.93715	[-26.99, 21.93]	0.902 (0.816, 0.998)	0.663 (0.444, 0.990)	0.0446294
seq.22386.11	22386-11	P32242	Homeobox protein OTX1	298.75 (275.00,331.48)	13.4488	0.958 (0.921, 0.995)	0.0285909				seq.13503.19	13503-19	O75915	PRA1 family protein 3	-2.92427	[-20.93, 14.06]	0.880 (0.777, 0.997)	0.600 (0.365, 0.988)	0.0449038
seq.13659.36	13659-36	Q9HD20	Manganese-transporting ATPase 13A1	8152.7 (3724.8,20205.)	-762.399	1.003 (1.000, 1.006)	0.0286861				seq.20434.23	20434-23	A6NKN8	Purkinje cell protein 4-like protein 1	3.37619	[-3.37, 8.81]	1.049 (1.001, 1.098)	1.209 (1.004, 1.456)	0.0450206
seq.23404.16	23404-16	Q9UI95	Mitotic spindle assembly checkpoint protein MAD2B	1203.4 (1085.0,1369.3)	-3.58195	1.032 (1.003, 1.061)	0.028696				seq.23557.110	23557-110	P47756	F-actin-capping protein subunit beta	0.8814	[-5.84, 8.68]	1.207 (1.004, 1.451)	2.122 (1.016, 4.432)	0.0453611
seq.20971.1	20971-1	Q9NZV6	Methionine-R-sulfoxide reductase B1	789.15 (734.53,858.95)	11.9371	0.869 (0.765, 0.986)	0.028794				seq.13228.75	13228-75	Q00987	E3 ubiquitin-protein ligase Mdm2	-1.91105	[-8.18, 9.68]	1.228 (1.004, 1.502)	2.274 (1.017, 5.085)	0.0454054
seq.9970.7	9970-7	Q92575	UBX domain-containing protein 4:Cytoplasmic domain 2	623.40 (509.57,783.98)	-21.3709	0.967 (0.938, 0.997)	0.0288281				seq.5617.41	5617-41	O15130	Pro-FMRFamide-related neuropeptide FF	0.617577	[-5.24, 6.74]	0.668 (0.450, 0.992)	0.199 (0.041, 0.968)	0.045502
seq.23016.24	23016-24	Q92804	TATA-binding protein-associated factor 2N	646.65 (555.92,725.58)	-6.3457	0.888 (0.799, 0.988)	0.0288498				seq.6597.24	6597-24	Q8TBP5	Membrane protein FAM174A	3.2114	[-2.81, 11.50]	1.110 (1.002, 1.229)	1.517 (1.008, 2.283)	0.0455897
seq.20135.85	20135-85	O60942	mRNA-capping enzyme	5552.9 (5196.1,6087.7)	-144.118	1.023 (1.002, 1.044)	0.0288595				seq.13118.5	13118-5	Q9H4F8	SPARC-related modular calcium-binding protein 1	15.8883	[2.86, 35.10]	1.099 (1.002, 1.206)	1.460 (1.007, 2.117)	0.0458054
seq.4719.58	4719-58	P30101	Protein disulfide-isomerase A3	2068.1 (1900.5,2410.5)	281.157	0.974 (0.952, 0.997)	0.0289413				seq.17751.68	17751-68	P53674	Beta-crystallin B1	4.57842	[-6.71, 16.94]	0.782 (0.613, 0.996)	0.373 (0.142, 0.983)	0.0461853
seq.4549.78	4549-78	Q11128	Alpha-(1,3)-fucosyltransferase 5	3959.1 (2962.8,5226.7)	124.861	0.982 (0.966, 0.998)	0.0291779				seq.11158.40	11158-40	Q6ZP65	Bicaudal D-related protein 1	12.7964	[-4.60, 32.44]	1.133 (1.002, 1.281)	1.648 (1.008, 2.697)	0.0465071
seq.5006.71	5006-71	O15264	Mitogen-activated protein kinase 13	296.95 (273.18,352.60)	-10.6962	1.065 (1.006, 1.127)	0.0293601				seq.25895.29	25895-29	P51878	Caspase-5	1.16974	[-3.34, 8.00]	1.113 (1.002, 1.236)	1.532 (1.006, 2.333)	0.0466523
seq.6039.24	6039-24	P24387	Corticotropin-releasing factor-binding protein	2732.4 (2399.0,3197.0)	10.4258	1.044 (1.004, 1.084)	0.0293945				seq.21963.48	21963-48	P98082	Disabled homolog 2	-21.092	[-45.51, 8.23]	0.909 (0.827, 0.999)	0.683 (0.468, 0.995)	0.0468175
seq.8400.74	8400-74	P07492	Gastrin-releasing peptide	605.70 (563.67,684.75)	4.65929	0.964 (0.933, 0.996)	0.0298983				seq.23394.125	23394-125	O43903	Growth arrest-specific protein 2	-3.35214	[-21.33, 16.63]	1.110 (1.001, 1.231)	1.520 (1.005, 2.297)	0.0471212
seq.8778.3	8778-3	Q13253	Noggin	212.70 (191.82,232.93)	5.48084	1.030 (1.003, 1.058)	0.0302076				seq.10435.2	10435-2	P20933	N(4)-(beta-N-acetylglucosaminyl)-L-asparaginase	1.87427	[-5.87, 13.84]	1.212 (1.002, 1.465)	2.157 (1.009, 4.611)	0.047235
seq.21282.21	21282-21	Q15025	TNFAIP3-interacting protein 1	179.20 (165.22,194.90)	-1.42726	0.619 (0.401, 0.955)	0.0302321				seq.5106.52	5106-52	Q04721	Neurogenic locus notch homolog protein 2	0.7164	[-5.77, 8.17]	0.710 (0.506, 0.996)	0.254 (0.065, 0.985)	0.0475306
seq.24435.1	24435-1	Q05193	Dynamin-1	2632.4 (1962.2,3449.8)	-221.569	0.992 (0.985, 0.999)	0.0303344				seq.18894.1	18894-1	P18283	Glutathione peroxidase 2	-1.08145	[-4.72, 4.05]	0.676 (0.459, 0.996)	0.209 (0.044, 0.984)	0.0477272
seq.24690.1	24690-1	Q9NPB3	Calcium-binding protein 2	287.90 (263.90,328.10)	1.06815	1.057 (1.005, 1.110)	0.0304115				seq.22154.37	22154-37	Q8WUU5	GATA zinc finger domain-containing protein 1	-3.58681	[-18.93, 12.26]	1.154 (1.001, 1.331)	1.776 (1.006, 3.138)	0.0478012
seq.25451.39	25451-39	P46937	Transcriptional coactivator YAP1	1881.3 (1384.3,2469.2)	96.2695	1.037 (1.003, 1.072)	0.0308929				seq.22512.18	22512-18	Q8NEJ9	Neuroguidin	2.84836	[-4.54, 11.52]	1.009 (1.000, 1.018)	1.037 (1.000, 1.074)	0.0479961
seq.12826.5	12826-5	Q92911	Sodium/iodide cotransporter	1028.5 (677.70,2024.1)	-3.33665	1.002 (1.000, 1.005)	0.0310213				seq.18162.167	18162-167	Q9NWZ3	Interleukin-1 receptor-associated kinase 4	-1.26481	[-9.63, 4.84]	0.703 (0.495, 0.998)	0.244 (0.060, 0.990)	0.0483959
seq.21647.9	21647-9	P19623	Spermidine synthase	197.80 (165.93,236.65)	-29.3225	0.993 (0.988, 0.999)	0.0312018				seq.6568.18	6568-18	A8MVW5	HEPACAM family member 2:Isoform 2, Extracellular domain	11.6099	[-1.59, 26.17]	1.153 (1.001, 1.328)	1.767 (1.004, 3.110)	0.0484674
seq.15516.12	15516-12	P35542	Serum amyloid A-4 protein	55930. (46309.,89883.)	-1482.7	0.999 (0.997, 1.000)	0.0312164				seq.17739.1	17739-1	Q16836	Hydroxyacyl-coenzyme A dehydrogenase, mitochondrial	-7.45472	[-29.73, 17.52]	0.894 (0.801, 0.999)	0.640 (0.411, 0.997)	0.0485266
seq.14136.234	14136-234	Q9NPY3	Complement component C1q receptor	8823.7 (7904.6,10459.)	79.5051	1.010 (1.001, 1.020)	0.0314138				seq.15316.262	15316-262	Q9NX01	Thioredoxin-like protein 4B	-15.0808	[-37.30, 5.15]	0.873 (0.763, 0.999)	0.581 (0.339, 0.997)	0.0486081
seq.12766.33	12766-33	Q7Z601	Probable G-protein coupled receptor 142	196.90 (184.58,242.77)	2.94234	0.928 (0.866, 0.994)	0.0318827				seq.18832.65	18832-65	P0DJI9	Serum amyloid A-2 protein	-8.7684	[-36.51, 26.13]	0.927 (0.859, 1.000)	0.737 (0.545, 0.998)	0.048748
seq.21501.30	21501-30	P14324	Farnesyl pyrophosphate synthetase	1813.6 (1606.0,2191.3)	-16.4429	1.027 (1.002, 1.052)	0.0320792				seq.18831.6	18831-6	Q96JA1	Leucine-rich repeats and immunoglobulin-like domains protein 1	-0.928335	[-11.06, 8.47]	0.759 (0.577, 0.999)	0.332 (0.111, 0.995)	0.0489715
seq.12445.50	12445-50	Q96NW4	Ankyrin repeat domain-containing protein 27	809.10 (764.00,860.92)	20.879	1.072 (1.006, 1.142)	0.0321004				seq.5691.2	5691-2	Q9H0B8	Cysteine-rich secretory protein LCCL domain-containing 2	-11.3305	[-41.22, 21.29]	1.088 (1.000, 1.183)	1.401 (1.001, 1.959)	0.0490492
seq.20442.12	20442-12	Q9UKA8	Calcipressin-3	8347.6 (6478.5,10289.)	762.25	0.992 (0.985, 0.999)	0.0325381				seq.12574.36	12574-36	P20800	Endothelin-2	5.80603	[-7.53, 24.40]	1.143 (1.001, 1.307)	1.709 (1.002, 2.914)	0.0491329
seq.12734.112	12734-112	Q14807	Kinesin-like protein KIF22	299.05 (276.20,336.25)	2.18295	1.055 (1.004, 1.108)	0.0327189				seq.13530.5	13530-5	Q9UKP6	Urotensin-2 receptor	-4.69693	[-17.98, 10.71]	0.843 (0.711, 0.999)	0.505 (0.256, 0.998)	0.0492271
seq.6517.14	6517-14	P55107	Growth/differentiation factor 10	1043.6 (957.62,1139.2)	34.0447	1.030 (1.002, 1.059)	0.0327254				seq.17737.7	17737-7	P26440	Isovaleryl-CoA dehydrogenase, mitochondrial	1.26831	[-14.20, 19.01]	0.867 (0.751, 1.000)	0.564 (0.319, 0.998)	0.0492871
seq.9090.9	9090-9	Q96C24	Synaptotagmin-like protein 4:Ca2+-dependent membrane-targeting module 1	3618.4 (1756.8,6870.8)	-933.548	0.998 (0.996, 1.000)	0.0327357				seq.2841.13	2841-13	Q92765	Secreted frizzled-related protein 3	7.1594	[-6.07, 32.95]	1.116 (1.000, 1.245)	1.551 (1.001, 2.401)	0.0493052
seq.21487.20	21487-20	Q9UL45	Biogenesis of lysosome-related organelles complex 1 subunit 6	783.45 (714.37,894.50)	6.19916	1.017 (1.001, 1.034)	0.0329764				seq.5383.14	5383-14	Q96RJ3	Tumor necrosis factor receptor superfamily member 13C	0.292479	[-6.45, 6.29]	0.670 (0.449, 0.999)	0.201 (0.041, 0.996)	0.0494164
seq.18185.118	18185-118	P05062	Fructose-bisphosphate aldolase B	1602.0 (1234.8,2394.7)	-4.15833	1.021 (1.002, 1.041)	0.0330859				seq.13055.53	13055-53	A5PKW4	PH and SEC7 domain-containing protein 1	2.0921	[-9.31, 16.80]	1.052 (1.000, 1.108)	1.227 (1.000, 1.505)	0.0494695
seq.3032.11	3032-11	P01215|P01225	Follicle stimulating hormone	635.80 (382.65,2018.1)	-7.95956	1.015 (1.001, 1.028)	0.0331397				seq.25307.8	25307-8	Q9BV38	WD repeat-containing protein 18	3.9376	[-5.80, 12.02]	0.749 (0.561, 1.000)	0.314 (0.099, 0.998)	0.0496873
seq.19586.89	19586-89	Q96E17	Ras-related protein Rab-3C	2066.1 (1418.7,2908.0)	64.44	0.990 (0.980, 0.999)	0.0332559				seq.9300.13	9300-13	Q15223	Nectin-1, isoform gamma:Extracellular domain	-0.564545	[-6.75, 5.53]	1.366 (1.000, 1.865)	3.482 (1.002, 12.107)	0.049714
seq.13519.112	13519-112	Q86VW2	Rho guanine nucleotide exchange factor 25	548.30 (514.55,587.85)	6.21663	1.044 (1.003, 1.086)	0.0333314				seq.3352.80	3352-80	P23280	Carbonic anhydrase 6	3.20588	[-15.72, 22.54]	1.124 (1.000, 1.263)	1.595 (1.000, 2.544)	0.0497947
seq.21628.6	21628-6	O43324	Eukaryotic translation elongation factor 1 epsilon-1	438.30 (410.10,481.00)	-13.9706	0.897 (0.812, 0.992)	0.0335272
seq.21768.9	21768-9	Q09328	Alpha-1,6-mannosylglycoprotein 6-beta-N-acetylglucosaminyltransferase A	4168.5 (3729.8,4595.1)	136.722	1.035 (1.003, 1.068)	0.0336253
seq.10705.14	10705-14	Q8NDV1	Alpha-N-acetylgalactosaminide alpha-2,6-sialyltransferase 3	235.05 (220.03,259.32)	3.5766	0.638 (0.421, 0.966)	0.0337495
seq.18397.5	18397-5	P17516	Aldo-keto reductase family 1 member C4	632.35 (484.15,998.45)	-5.60741	1.033 (1.003, 1.065)	0.0337655
seq.7784.1	7784-1	P01042	Kininogen-1	3973.2 (3439.6,4605.1)	-135.168	1.031 (1.002, 1.061)	0.0338562
seq.2579.17	2579-17	P14780	Matrix metalloproteinase-9	16385. (11403.,23639.)	-2288.34	1.003 (1.000, 1.005)	0.0340931
seq.15562.24	15562-24	P08236	Beta-glucuronidase	1415.6 (1033.3,2006.6)	-27.8983	1.034 (1.003, 1.067)	0.0341841
seq.11284.24	11284-24	Q6GTX8	Leukocyte-associated immunoglobulin-like receptor 1	437.15 (418.27,472.95)	5.38793	0.704 (0.508, 0.975)	0.0345057
seq.12341.8	12341-8	Q16828	Dual specificity protein phosphatase 6	1576.1 (1395.5,1848.1)	-144.104	1.069 (1.005, 1.138)	0.0345539
seq.9026.40	9026-40	Q6UX41	Butyrophilin-like protein 8	1061.7 (961.15,1228.8)	5.41857	1.090 (1.006, 1.181)	0.0346126
seq.21108.5	21108-5	Q9BRF8	Uncharacterized metallophosphoesterase CSTP1	2155.2 (789.85,3075.9)	44.0673	1.016 (1.001, 1.031)	0.0347763
seq.25050.82	25050-82	P29144	Tripeptidyl-peptidase 2	562.85 (473.85,660.30)	9.10594	0.920 (0.851, 0.994)	0.0347995
seq.11126.102	11126-102	O75962	Triple functional domain protein	304.65 (272.23,372.20)	-1.36072	0.981 (0.964, 0.999)	0.0348304
seq.2441.2	2441-2	O15520	Fibroblast growth factor 10	277.00 (263.45,295.93)	-3.58749	0.902 (0.820, 0.993)	0.03499
seq.12535.2	12535-2	P18887	DNA repair protein XRCC1	361.40 (329.02,395.65)	-2.83765	0.882 (0.785, 0.991)	0.0352043
seq.21592.8	21592-8	Q9H227	Cytosolic beta-glucosidase	658.80 (616.50,755.08)	18.5756	0.912 (0.836, 0.994)	0.0354931
seq.23255.7	23255-7	Q14088	Ras-related protein Rab-33A	271.70 (239.10,323.12)	-3.57551	1.113 (1.007, 1.230)	0.035503
seq.3518.54	3518-54	Q96IY4	Carboxypeptidase B2	30658. (27806.,33029.)	-764.519	1.007 (1.000, 1.014)	0.035575
seq.13707.27	13707-27	Q14515	SPARC-like protein 1	7347.2 (6371.9,8490.9)	245.584	1.016 (1.001, 1.031)	0.0357695
seq.8991.115	8991-115	Q96PJ5	Fc receptor-like protein 4:Cytoplasmic domain	924.00 (825.45,1069.8)	-19.8279	0.956 (0.917, 0.997)	0.0357897
seq.17685.9	17685-9	P06727	Apolipoprotein A-IV	57398. (50159.,69434.)	2220.38	1.002 (1.000, 1.003)	0.0358338
seq.8664.36	8664-36	Q504Y2	Extracellular tyrosine-protein kinase PKDCC	2294.4 (2046.4,2558.3)	43.8332	1.053 (1.003, 1.106)	0.0360404
seq.3302.58	3302-58	O76096	Cystatin-F	390.80 (345.12,524.43)	4.39851	1.062 (1.004, 1.124)	0.0361234
seq.21676.17	21676-17	P05120	PAI-2	2787.1 (2214.9,3408.8)	21.7289	0.974 (0.951, 0.998)	0.0363293
seq.13228.75	13228-75	Q00987	E3 ubiquitin-protein ligase Mdm2	512.50 (479.47,564.28)	-9.55918	1.183 (1.011, 1.384)	0.03634
seq.19237.17	19237-17	P30046	D-dopachrome decarboxylase	967.70 (871.88,1100.4)	13.3405	1.076 (1.004, 1.153)	0.0368785
seq.10916.44	10916-44	Q13018	Secretory phospholipase A2 receptor	3496.9 (2631.9,5096.3)	-284.971	1.019 (1.001, 1.038)	0.0368937
seq.21828.6	21828-6	P04844	Ribophorin II	2530.6 (2205.2,2871.1)	-50.3006	1.043 (1.003, 1.086)	0.0369695
seq.20451.126	20451-126	Q9H7X7	Intraflagellar transport protein 22 homolog	1348.8 (1185.2,1472.2)	-73.4628	1.085 (1.005, 1.172)	0.0370628
seq.17514.48	17514-48	Q9UL25	Ras-related protein Rab-21	2892.8 (2121.0,4331.3)	-277.09	0.994 (0.988, 1.000)	0.0370731
seq.6423.66	6423-66	Q7Z5L3	Complement C1q-like protein 2	1789.8 (1463.5,2213.7)	-69.9328	1.033 (1.002, 1.064)	0.0370817
seq.6558.5	6558-5	Q9Y6Z7	Collectin-10	971.20 (878.90,1065.7)	39.8967	1.005 (1.000, 1.010)	0.0374381
seq.17196.5	17196-5	Q16740	ATP-dependent Clp protease proteolytic subunit, mitochondrial	843.15 (804.52,916.90)	7.72166	0.952 (0.909, 0.997)	0.0375186
seq.2953.31	2953-31	P01215|P01229	Luteinizing hormone	1191.8 (860.10,2891.6)	-13.8042	1.012 (1.001, 1.024)	0.0376395
seq.17778.19	17778-19	Q13637	Ras-related protein Rab-32	475.10 (255.40,536.65)	47.2578	0.945 (0.896, 0.997)	0.0379219
seq.16753.46	16753-46	P12110	Collagen alpha-2(VI) chain	851.65 (788.67,970.98)	20.9943	1.206 (1.010, 1.440)	0.0379843
seq.23373.77	23373-77	Q9H2P9	Diphthine methyl ester synthase	851.40 (736.92,987.68)	-18.4075	1.095 (1.005, 1.193)	0.0381343
seq.13710.6	13710-6	P05155	Plasma protease C1 inhibitor	15854. (13513.,17831.)	-68.7384	1.010 (1.001, 1.020)	0.0382488
seq.11669.39	11669-39	Q9H2Y9	Solute carrier organic anion transporter family member 5A1	377.40 (346.50,441.22)	8.32357	0.925 (0.859, 0.996)	0.0383285
seq.8470.213	8470-213	O60930	Ribonuclease H1	105.05 (96.450,124.37)	-0.639316	0.872 (0.767, 0.993)	0.038469
seq.6462.12	6462-12	Q99727	Metalloproteinase inhibitor 4	4991.5 (4064.8,6122.6)	332.889	0.993 (0.986, 1.000)	0.0385177
seq.4989.7	4989-7	P02679	Fibrinogen gamma chain	78519. (69685.,90833.)	-346.698	0.999 (0.999, 1.000)	0.0387499
seq.24437.6	24437-6	A6XGL0	YjeF N-terminal domain-containing protein 3	293.85 (274.77,326.10)	7.01765	0.761 (0.586, 0.986)	0.0391096
seq.6597.24	6597-24	Q8TBP5	Membrane protein FAM174A	1164.4 (1019.2,1358.8)	35.4428	1.036 (1.002, 1.070)	0.0391592
seq.10535.25	10535-25	Q02221	Cytochrome c oxidase subunit 6A2, mitochondrial	130.35 (100.20,187.15)	4.08904	1.143 (1.007, 1.299)	0.0392462
seq.5084.154	5084-154	Q9NRM6	Interleukin-17 receptor B	1878.5 (1500.3,2455.7)	70.5205	0.974 (0.950, 0.999)	0.0394099
seq.16763.11	16763-11	O14960	Leukocyte cell-derived chemotaxin-2	10864. (8544.1,14010.)	58.6912	1.009 (1.000, 1.018)	0.0394663
seq.25307.8	25307-8	Q9BV38	WD repeat-containing protein 18	931.30 (819.18,1083.2)	36.4653	0.893 (0.802, 0.995)	0.0395409
seq.11258.41	11258-41	Q13477	Mucosal addressin cell adhesion molecule 1	1116.9 (1053.5,1210.6)	-12.0392	0.894 (0.803, 0.995)	0.0396482
seq.12475.48	12475-48	Q9NZA1	Chloride intracellular channel protein 5	3546.4 (2663.3,4403.9)	-400.265	1.013 (1.001, 1.026)	0.0397599
seq.12457.10	12457-10	Q9BV57	1,2-dihydroxy-3-keto-5-methylthiopentene dioxygenase	973.70 (837.38,1170.0)	50.5325	0.991 (0.982, 1.000)	0.0400344
seq.7928.183	7928-183	O60507	Protein-tyrosine sulfotransferase 1	4516.4 (3712.5,5530.1)	-295.327	1.016 (1.001, 1.032)	0.0400636
seq.9168.31	9168-31	Q9Y258	C-C motif chemokine 26	516.65 (474.68,575.20)	16.031	0.954 (0.912, 0.998)	0.0403106
seq.5124.62	5124-62	Q9UMF0	Intercellular adhesion molecule 5	5014.7 (3715.9,6106.8)	10.3717	1.017 (1.001, 1.034)	0.0403456
seq.13651.54	13651-54	Q96JP5	E3 ubiquitin-protein ligase ZFP91	331.05 (282.72,481.10)	2.0572	1.050 (1.002, 1.100)	0.0405429
seq.8233.2	8233-2	Q86UX2	Inter-alpha-trypsin inhibitor heavy chain H5	2941.6 (2519.1,3493.4)	276.526	1.029 (1.001, 1.057)	0.040562
seq.3234.23	3234-23	Q76M96	Coiled-coil domain-containing protein 80	3059.7 (2536.3,3586.2)	177.483	1.022 (1.001, 1.043)	0.040565
seq.5496.49	5496-49	Q9HCB6	Spondin-1	13177. (11172.,15777.)	637.404	1.006 (1.000, 1.013)	0.0405903
seq.6584.1	6584-1	P23327	Sarcoplasmic reticulum histidine-rich calcium-binding protein	172.60 (158.80,202.40)	-0.317485	1.178 (1.007, 1.379)	0.0406132
seq.14110.200	14110-200	P09486	SPARC	2587.1 (2417.1,2821.5)	14.387	1.044 (1.002, 1.087)	0.0406931
seq.20173.39	20173-39	O14815	Calpain-9	2737.2 (2522.7,2973.0)	-75.1585	1.040 (1.002, 1.080)	0.0407263
seq.9223.11	9223-11	P55145	Mesencephalic astrocyte-derived neurotrophic factor	1454.7 (1070.3,2086.8)	-152.374	0.990 (0.981, 1.000)	0.0409318
seq.2960.66	2960-66	P27918	Properdin	41855. (36757.,48096.)	-812.55	1.003 (1.000, 1.005)	0.0410263
seq.21903.6	21903-6	P20701|P05107	Integrin alpha L beta 2	217.95 (202.53,239.03)	-1.79806	1.015 (1.001, 1.029)	0.0410768
seq.19239.5	19239-5	P84077	ADP-ribosylation factor 1	731.50 (653.50,904.73)	-37.5774	0.961 (0.925, 0.998)	0.0412182
seq.8011.96	8011-96	Q6ZNF0	Iron/zinc purple acid phosphatase-like protein	143.95 (135.75,158.70)	0.527544	0.618 (0.389, 0.981)	0.0412418
seq.23981.172	23981-172	P15085	Carboxypeptidase A1	214.95 (197.35,263.30)	-2.66157	0.988 (0.977, 1.000)	0.0412702
seq.6463.59	6463-59	P83859	Orexigenic neuropeptide QRFP	1256.0 (1137.8,1411.0)	24.7475	1.028 (1.001, 1.056)	0.0414947
seq.6236.51	6236-51	Q96CG8	Collagen triple helix repeat-containing protein 1	842.45 (772.85,980.12)	14.9675	1.062 (1.002, 1.126)	0.0415094
seq.15634.139	15634-139	O75093	Slit homolog 1 protein	311.40 (297.22,328.82)	2.13502	0.792 (0.633, 0.991)	0.0415095
seq.21129.95	21129-95	Q15013	MAD2L1-binding protein	2122.1 (1802.5,2571.8)	-245.319	1.039 (1.001, 1.077)	0.0415236
seq.16859.100	16859-100	Q9Y371	Endophilin-B1	1254.8 (1152.5,1387.6)	37.7957	0.956 (0.916, 0.998)	0.0417534
seq.4987.17	4987-17	P24071	Immunoglobulin alpha Fc receptor	500.80 (464.88,554.00)	-0.185074	1.025 (1.001, 1.049)	0.0418105
seq.5620.13	5620-13	P19021	Peptidyl-glycine alpha-amidating monooxygenase	2270.4 (1743.1,2987.8)	-41.9454	1.028 (1.001, 1.056)	0.041812
seq.20093.9	20093-9	P19320	Vascular cell adhesion protein 1	7496.2 (5989.2,8856.6)	7.42375	1.015 (1.001, 1.029)	0.0419005
seq.20427.18	20427-18	Q9H944	Mediator of RNA polymerase II transcription subunit 20	2942.6 (2518.7,3440.0)	88.2912	0.985 (0.972, 0.999)	0.0419449
seq.5934.1	5934-1	P02794|P02792	Ferritin	18884. (11738.,26861.)	8579.63	0.998 (0.996, 1.000)	0.0419905
seq.21688.50	21688-50	P13612|P05556	Very Late Antigen-4	2240.2 (1793.0,2849.1)	-0.239814	1.042 (1.001, 1.084)	0.0421799
seq.8814.33	8814-33	Q6NUJ1	Proactivator polypeptide-like 1	3106.8 (2340.6,4274.9)	287.687	0.975 (0.951, 0.999)	0.0423392
seq.19335.2	19335-2	Q9UK76	Hematological and neurological expressed 1 protein	2404.6 (1963.5,3120.2)	-38.1216	1.007 (1.000, 1.015)	0.0423558
seq.16035.8	16035-8	P35916	Vascular endothelial growth factor receptor 3	7004.6 (5867.5,8584.0)	-337.207	1.008 (1.000, 1.017)	0.0424816
seq.19562.8	19562-8	Q96RU2	Ubiquitin carboxyl-terminal hydrolase 28	535.20 (507.73,579.52)	2.65201	1.175 (1.005, 1.373)	0.0426069
seq.17405.2	17405-2	Q9Y5K5	Ubiquitin carboxyl-terminal hydrolase isozyme L5	973.50 (838.10,1162.6)	4.70458	0.981 (0.964, 0.999)	0.0429724
seq.12831.21	12831-21	Q96BS2	Calcineurin B homologous protein 3	5997.6 (4913.8,7116.3)	96.4261	1.013 (1.000, 1.026)	0.0430438
seq.22128.8	22128-8	P28324	ETS domain-containing protein Elk-4	610.00 (563.40,668.72)	5.74422	1.251 (1.007, 1.553)	0.0430833
seq.24669.12	24669-12	Q9UF47	DnaJ homolog subfamily C member 5B	13149. (10854.,16329.)	345.334	0.997 (0.995, 1.000)	0.0431299
seq.13463.1	13463-1	Q92626	Peroxidasin homolog	10771. (5132.9,20620.)	404.794	1.003 (1.000, 1.005)	0.0432695
seq.9504.19	9504-19	P51159	Ras-related protein Rab-27A	561.35 (468.75,654.62)	-26.7967	1.095 (1.003, 1.196)	0.0434982
seq.8051.10	8051-10	Q8N302	Angiogenic factor with G patch and FHA domains 1	124.80 (113.62,139.22)	-0.343524	0.487 (0.242, 0.980)	0.0438302
seq.3727.35	3727-35	P10082	Peptide YY	1674.6 (1252.1,2155.9)	182.951	1.022 (1.001, 1.044)	0.0439294
seq.25064.34	25064-34	Q96PE3	Type I inositol-3,4-bisphosphate 4-phosphatase	151.35 (139.50,173.78)	0.0388598	0.801 (0.646, 0.994)	0.04411
seq.6504.65	6504-65	Q9Y4K0	Lysyl oxidase homolog 2	319.35 (296.00,357.05)	3.26251	1.060 (1.002, 1.122)	0.0441957
seq.4913.78	4913-78	O15467	C-C motif chemokine 16	33871. (24644.,42393.)	2602.68	1.002 (1.000, 1.004)	0.0442063
seq.23690.228	23690-228	Q96IZ5	RNA-binding protein 41	538.50 (502.42,599.38)	17.0901	1.131 (1.003, 1.274)	0.0443605
seq.22395.7	22395-7	P26651	Tristetraproline	247.80 (217.00,298.93)	-3.91276	1.058 (1.001, 1.118)	0.0443686
seq.5464.52	5464-52	P62993	Growth factor receptor-bound protein 2	10418. (8566.2,12202.)	-70.3153	0.995 (0.990, 1.000)	0.0445011
seq.6998.106	6998-106	Q12797	Aspartyl/asparaginyl beta-hydroxylase	2211.7 (1987.6,2412.6)	102.156	1.062 (1.001, 1.126)	0.0446063
seq.5457.5	5457-5	Q5KU26	Collectin-12	1208.0 (941.60,1705.8)	-36.4016	1.066 (1.002, 1.134)	0.0446368
seq.3423.59	3423-59	P23946	Chymase	907.55 (809.50,1028.6)	4.1414	1.030 (1.001, 1.061)	0.0446481
seq.2330.2	2330-2	P48061	Stromal cell-derived factor 1	2230.6 (1957.9,2587.9)	74.9309	1.045 (1.001, 1.091)	0.0450016
seq.23319.6	23319-6	Q8WV99	AN1-type zinc finger protein 2B	922.05 (851.20,1031.2)	10.1505	1.090 (1.002, 1.185)	0.0451663
seq.14634.13	14634-13	P22888	Lutropin-choriogonadotropic hormone receptor	199.55 (174.93,228.45)	0.999912	1.260 (1.005, 1.580)	0.0452293
seq.9017.58	9017-58	P09848	Lactase-phlorizin hydrolase	1129.8 (739.75,3241.6)	49.7726	1.015 (1.000, 1.031)	0.0456032
seq.2692.74	2692-74	P14555	Phospholipase A2, membrane associated	2593.2 (1829.0,4073.5)	69.4697	0.992 (0.984, 1.000)	0.0457294
seq.25879.6	25879-6	Q92993	Histone acetyltransferase KAT5	1509.9 (1220.5,1860.8)	79.0623	0.980 (0.961, 1.000)	0.045757
seq.9877.28	9877-28	P46109	Crk-like protein	1399.6 (1236.0,1686.0)	-44.7974	0.953 (0.908, 0.999)	0.0461078
seq.13688.2	13688-2	Q8WWF8	Calcyphosin-like protein	372.50 (338.48,419.25)	-2.52315	1.028 (1.000, 1.055)	0.0461658
seq.12750.9	12750-9	P05107	Integrin beta-2	1134.7 (990.20,1269.8)	22.5014	1.091 (1.001, 1.188)	0.0462417
seq.5864.10	5864-10	P04075	Fructose-bisphosphate aldolase A	561.80 (460.75,684.77)	-41.1734	0.963 (0.929, 0.999)	0.0463553
seq.20568.3	20568-3	Q5H8C1	FRAS1-related extracellular matrix protein 1	447.30 (372.80,519.90)	-7.73251	1.282 (1.004, 1.638)	0.0463596
seq.21653.205	21653-205	Q9BTM9	Ubiquitin-related modifier 1	2819.3 (2425.3,3313.2)	38.6562	1.027 (1.000, 1.054)	0.0463856
seq.4707.50	4707-50	Q04917	14-3-3 protein eta	3121.4 (2602.1,3757.6)	-461.151	0.991 (0.982, 1.000)	0.0464512
seq.21115.48	21115-48	Q7Z5W3	Pre-miRNA 5'-monophosphate methyltransferase	12875. (8517.6,20123.)	307.482	1.004 (1.000, 1.007)	0.0467596
seq.23584.2	23584-2	Q9NV35	Nucleotide triphosphate diphosphatase NUDT15	434.45 (348.88,590.55)	-27.9843	1.056 (1.001, 1.115)	0.0468014
seq.7243.8	7243-8	P01574	Interferon beta	937.45 (887.70,1016.1)	17.838	0.922 (0.852, 0.999)	0.0469205
seq.14614.41	14614-41	Q5T1S8	Noncompact myelin-associated protein	5563.9 (4244.0,6753.9)	-116.68	1.011 (1.000, 1.022)	0.0470073
seq.14052.26	14052-26	Q9UPW8	Protein unc-13 homolog A	354.50 (334.72,394.80)	0.291423	0.902 (0.815, 0.999)	0.0472357
seq.21549.144	21549-144	Q96PL2	Beta-tectorin	1354.9 (1275.4,1546.9)	-6.03343	1.019 (1.000, 1.037)	0.0473582
seq.24656.6	24656-6	Q6ICB4	Sesquipedalian-2	516.00 (478.35,565.85)	0.378191	0.799 (0.640, 0.997)	0.047414
seq.7199.3	7199-3	O14994	Synapsin-3	127.00 (117.38,136.75)	1.08414	1.982 (1.008, 3.898)	0.0474223
seq.23522.1	23522-1	P0DJR0	GTPase IMAP family member GIMD1	2270.8 (1780.6,3297.8)	-322.937	1.020 (1.000, 1.040)	0.0474334
seq.4294.16	4294-16	Q9NYA1	Sphingosine kinase 1	473.15 (378.30,617.10)	-14.3056	0.933 (0.871, 0.999)	0.0474468
seq.11643.73	11643-73	Q8TDB6	E3 ubiquitin-protein ligase DTX3L	436.15 (408.95,481.53)	-0.514125	0.825 (0.681, 0.998)	0.0477408
seq.21499.17	21499-17	Q99807	5-demethoxyubiquinone hydroxylase, mitochondrial	1129.1 (1046.7,1312.2)	-4.51792	0.926 (0.858, 0.999)	0.0478957
seq.4250.23	4250-23	Q9UNZ2	NSFL1 cofactor p47	1213.0 (967.67,1457.4)	15.23	0.978 (0.956, 1.000)	0.0479116
seq.8069.85	8069-85	P07766	T-cell surface glycoprotein CD3 epsilon chain	1579.0 (1269.8,1876.0)	-103.251	1.037 (1.000, 1.076)	0.0479507
seq.18880.81	18880-81	P02461	Collagen Type III	10356. (8648.1,12201.)	-380.379	1.007 (1.000, 1.013)	0.048186
seq.20934.13	20934-13	Q969Q5	Ras-related protein Rab-24	275.45 (252.10,308.58)	4.63276	0.758 (0.576, 0.998)	0.0481893
seq.4907.56	4907-56	P02671|P02675|P02679	D-dimer	34353. (30331.,40380.)	659.478	0.999 (0.998, 1.000)	0.0481938
seq.16900.29	16900-29	Q8NFP4	MAM domain-containing glycosylphosphatidylinositol anchor protein 1	808.95 (617.40,991.08)	26.3484	1.143 (1.001, 1.304)	0.0482263
seq.3506.49	3506-49	P01374|Q06643	Lymphotoxin alpha2:beta1	1403.3 (1165.6,1679.8)	99.3002	1.020 (1.000, 1.039)	0.0485525
seq.21163.21	21163-21	Q9NVG8	TBC1 domain family member 13	760.15 (676.83,896.77)	-29.2584	0.918 (0.844, 0.999)	0.0485656
seq.3389.7	3389-7	P05154	Plasma serine protease inhibitor	2807.1 (555.35,38842.)	-97.4809	1.001 (1.000, 1.002)	0.0487816
seq.21537.33	21537-33	Q96I15	Selenocysteine lyase	2915.8 (2413.0,3696.1)	-18.1307	1.014 (1.000, 1.029)	0.0489301
seq.11636.33	11636-33	P37802	Transgelin-2	5611.5 (4914.2,6695.6)	-341.195	0.993 (0.987, 1.000)	0.0490868
seq.9021.1	9021-1	Q96D42	Hepatitis A virus cellular receptor 1 (KIM-1)	3501.2 (1899.0,7137.3)	-841.485	0.994 (0.988, 1.000)	0.0491706
seq.12394.53	12394-53	Q6UWD8	Transmembrane protein C16orf54	295.80 (271.25,363.10)	-1.82749	0.851 (0.725, 1.000)	0.0492902
seq.9257.14	9257-14	Q9BSH4	Translational activator of cytochrome c oxidase 1	481.25 (443.32,547.62)	4.8046	0.873 (0.763, 1.000)	0.0493334

### Sheet: 14
Supplemental Table 14: Longitudinal Protein Change Associated with the CVD Outcome at p<0.05 in Both Cohorts
Annualized absolute and percent change are shown for proteins for which the association of change and primary outcome was significant p <0.05 in both cohorts.
				CRIC			PACE									CRIC			PACE
Aptamer	SeqId	Uniprot	Protein	Median change per year (RFU)	HR(95%CI) per annual 100 RFU	p	Median change per year (RFU)	HR(95%CI) per annual 100 RFU	p			Aptamer	SeqId	Uniprot	Protein	Median percent change per year	HR(95%CI) per 100% change per year	p	Median percent change per year	HR(95%CI) per 100% change per year	p
seq.16751.15	16751-15	P16860	Natriuretic peptides B	46.4447	1.011 (1.005, 1.018)	0.00101664	30.5354	1.030 (1.015, 1.046)	6.2908e-05			seq.18832.65	18832-65	P0DJI9	Serum amyloid A-2 protein	-0.250708	1.130 (1.073, 1.191)	4.32122e-06	-8.7684	0.737 (0.545, 0.998)	0.048748
seq.8318.13	8318-13	Q7Z699	Sprouty-related, EVH1 domain-containing protein 1	-2.96149	1.021 (1.002, 1.040)	0.0264847	0.694952	0.894 (0.839, 0.951)	0.000409267			seq.11109.56	11109-56	Q4LDE5	Sushi, von Willebrand factor type A, EGF and pentraxin domain-containing protein 1:Sushi 15-18	1.98172	1.577 (1.293, 1.923)	6.78807e-06	0.228164	1.269 (1.053, 1.529)	0.0121608
seq.8299.66	8299-66	P59901	Leukocyte immunoglobulin-like receptor subfamily A member 4	1.04357	1.045 (1.010, 1.080)	0.0106431	19.0371	1.011 (1.005, 1.018)	0.000439364			seq.11178.21	11178-21	Q4LDE5	Sushi, von Willebrand factor type A, EGF and pentraxin domain-containing protein 1:EGF-like domains 4-6	2.68422	1.455 (1.210, 1.749)	6.64341e-05	-0.0488583	1.302 (1.064, 1.595)	0.0104924
seq.19590.46	19590-46	P35247	Pulmonary surfactant-associated protein D	38.7989	1.012 (1.002, 1.022)	0.0196869	62.0631	1.025 (1.010, 1.040)	0.000971752			seq.19448.104	19448-104	Q16831	Uridine phosphorylase 1	10.1501	1.500 (1.150, 1.958)	0.00279344	3.47532	0.305 (0.146, 0.636)	0.0015357
seq.3723.1	3723-1	P16860	Brain natriuretic peptide 32	15.4035	1.034 (1.014, 1.055)	0.00108601	-3.22971	1.071 (1.027, 1.117)	0.00124548			seq.3723.1	3723-1	P16860	Brain natriuretic peptide 32	3.10973	1.154 (1.048, 1.272)	0.0037463	-0.828853	1.657 (1.254, 2.188)	0.000376107
seq.21327.12	21327-12	Q9BWK5	Modulator of retrovirus infection homolog	0.351202	0.878 (0.824, 0.935)	5.47155e-05	7.35536	1.280 (1.099, 1.491)	0.0015077			seq.16751.15	16751-15	P16860	Natriuretic peptides B	9.04082	1.093 (1.027, 1.164)	0.00516316	5.99611	1.430 (1.237, 1.652)	1.30271e-06
seq.3082.9	3082-9	Q9BZM5	NKG2D ligand 2	-7.71485	1.141 (1.015, 1.282)	0.0266888	6.36266	0.965 (0.943, 0.986)	0.00159254			seq.2780.35	2780-35	P02788	Lactotransferrin	0.789647	1.071 (1.019, 1.126)	0.00670714	-4.00324	1.244 (1.037, 1.492)	0.018898
seq.5441.67	5441-67	P19429	Troponin I, cardiac muscle	6.81353	1.066 (1.009, 1.127)	0.0223312	14.5	1.098 (1.035, 1.164)	0.00193168			seq.5654.70	5654-70	Q96JJ7	Protein disulfide-isomerase TMX3	6.69563	1.835 (1.175, 2.865)	0.00758981	6.24952	3.339 (1.129, 9.874)	0.0292803
seq.7655.11	7655-11	P16860	N-terminal pro-BNP	1308.81	1.001 (1.001, 1.002)	0.00103823	562.062	1.002 (1.001, 1.004)	0.00308697			seq.6217.23	6217-23	O00391	Sulfhydryl oxidase 1	3.11603	1.285 (1.053, 1.569)	0.0137073	3.0671	3.327 (1.183, 9.359)	0.0227188
seq.4468.21	4468-21	Q9NRA0	Sphingosine kinase 2	24.3785	0.954 (0.931, 0.978)	0.000200878	12.2882	0.936 (0.895, 0.978)	0.00343133			seq.8299.66	8299-66	P59901	Leukocyte immunoglobulin-like receptor subfamily A member 4	0.0697202	2.100 (1.161, 3.799)	0.0141393	1.06208	1.254 (1.106, 1.421)	0.000410025
seq.10576.7	10576-7	Q6UX71	Plexin domain-containing protein 2:Extracellular domain	1.1204	1.125 (1.022, 1.239)	0.0165854	-16.6038	1.261 (1.076, 1.477)	0.00410101			seq.12734.112	12734-112	Q14807	Kinesin-like protein KIF22	-0.492317	1.131 (1.020, 1.255)	0.0194532	0.796485	1.376 (1.075, 1.762)	0.0112345
seq.23336.2	23336-2	Q8N5I3	Putative potassium channel regulatory protein	16.4145	0.985 (0.974, 0.996)	0.00998087	17.8351	0.992 (0.987, 0.998)	0.00483993			seq.21480.2	21480-2	P27701	CD82 antigen	-1.15955	1.291 (1.039, 1.603)	0.0209132	0.940551	1.125 (1.053, 1.203)	0.000499976
seq.19175.18	19175-18	P49006	MARCKS-related protein	37.7596	1.017 (1.001, 1.032)	0.0350828	64.6168	1.023 (1.006, 1.040)	0.00631223			seq.23329.52	23329-52	P61018	Ras-related protein Rab-4B	6.36586	0.946 (0.902, 0.992)	0.0223971	-16.1298	0.518 (0.310, 0.867)	0.012282
seq.18882.7	18882-7	Q9H4D0	Calsyntenin-2	14.3254	1.064 (1.009, 1.123)	0.0226171	7.64346	1.090 (1.024, 1.159)	0.00639993			seq.13095.51	13095-51	P05451	Lithostathine-1-alpha	9.10164	1.260 (1.032, 1.537)	0.0230929	19.0224	1.379 (1.014, 1.875)	0.0402046
seq.14149.9	14149-9	Q9NZH7	Interleukin-36 beta	-3.4186	0.998 (0.996, 1.000)	0.027818	10.6662	1.118 (1.031, 1.211)	0.00661207			seq.18882.7	18882-7	Q9H4D0	Calsyntenin-2	2.90948	1.379 (1.042, 1.827)	0.02483	1.42558	1.729 (1.178, 2.538)	0.00513367
seq.11237.49	11237-49	Q15113	Procollagen C-endopeptidase enhancer 1	353.229	0.997 (0.996, 0.999)	0.000832053	-161.63	1.012 (1.003, 1.021)	0.00686902			seq.23560.154	23560-154	Q9BYV8	Centrosomal protein of 41 kDa	8.45715	0.958 (0.921, 0.996)	0.0323474	-15.0282	0.654 (0.452, 0.946)	0.0242361
seq.17796.15	17796-15	P29218	Inositol monophosphatase 1	-98.1401	1.007 (1.002, 1.011)	0.00264606	-164.55	1.008 (1.002, 1.014)	0.00890551			seq.5337.64	5337-64	P42081	T-lymphocyte activation antigen CD86	0.0925183	1.868 (1.052, 3.318)	0.0329605	0.484444	1.256 (1.037, 1.522)	0.0198966
seq.21385.5	21385-5	Q9H156	SLIT and NTRK-like protein 2	-18.1044	1.064 (1.026, 1.104)	0.000924361	-23.4678	1.198 (1.046, 1.372)	0.00903697			seq.3554.24	3554-24	Q15848	Adiponectin	3.14947	1.363 (1.023, 1.816)	0.0343443	4.63512	1.991 (1.321, 3.000)	0.00099313
seq.7958.15	7958-15	Q6UWL6	Kin of IRRE-like protein 2	-7.54924	0.994 (0.991, 0.997)	0.000409384	5.15003	1.068 (1.015, 1.124)	0.0112001			seq.13503.19	13503-19	O75915	PRA1 family protein 3	24.3572	0.970 (0.942, 0.998)	0.0347318	-2.92427	0.600 (0.365, 0.988)	0.0449038
seq.15324.58	15324-58	P02792	Ferritin light chain	5518.24	0.999 (0.998, 1.000)	0.01379	9463.84	0.998 (0.996, 1.000)	0.0124463			seq.19295.32	19295-32	P36873	Serine/threonine-protein phosphatase PP1-gamma catalytic subunit	46.4109	0.950 (0.905, 0.998)	0.0412463	-1.73521	0.458 (0.237, 0.885)	0.0201759
seq.25895.29	25895-29	P51878	Caspase-5	-9.39214	0.993 (0.987, 0.999)	0.0189045	5.40354	1.003 (1.001, 1.006)	0.014972			seq.17795.176	17795-176	O15116	U6 snRNA-associated Sm-like protein LSm1	-4.82577	0.801 (0.644, 0.996)	0.04581	-3.8834	0.250 (0.084, 0.745)	0.012771
seq.2573.20	2573-20	P05231	Interleukin-6	-3.73688	1.206 (1.044, 1.393)	0.0108386	-1.71492	0.943 (0.899, 0.989)	0.0150155			seq.3832.51	3832-51	Q13882	Protein-tyrosine kinase 6	-1.60466	1.416 (1.004, 1.998)	0.0475777	1.64748	0.246 (0.066, 0.913)	0.0360264
seq.7856.51	7856-51	Q8WW52	Protein FAM151A	-46.1961	1.014 (1.003, 1.026)	0.0115014	10.0164	1.023 (1.004, 1.043)	0.0170558
seq.11149.3	11149-3	Q15399	Toll-like receptor 1:Cytoplasmic domain	-18.4489	0.983 (0.968, 0.998)	0.0249429	3.87521	0.990 (0.982, 0.998)	0.0177485
seq.8791.151	8791-151	P35218	Carbonic anhydrase 5A, mitochondrial	-20.0832	1.026 (1.003, 1.049)	0.0256185	-10.0231	1.072 (1.011, 1.136)	0.0195211
seq.8303.102	8303-102	Q9HB07	UPF0160 protein MYG1, mitochondrial	190.311	0.993 (0.986, 1.000)	0.0482699	-25.6535	0.995 (0.990, 0.999)	0.0198332
seq.10892.8	10892-8	Q99650	Oncostatin-M-specific receptor subunit beta	-2.00825	1.006 (1.000, 1.011)	0.0354302	47.1697	0.947 (0.905, 0.992)	0.0204652
seq.6431.68	6431-68	Q9UHG3	Prenylcysteine oxidase 1	31.4075	0.983 (0.968, 0.998)	0.0261347	1.64255	1.071 (1.009, 1.137)	0.0233895
seq.24947.40	24947-40	Q9Y6R0	Numb-like protein	-2.83384	1.239 (1.001, 1.533)	0.0490819	0.378955	0.989 (0.980, 0.999)	0.0255835
seq.5654.70	5654-70	Q96JJ7	Protein disulfide-isomerase TMX3	201.902	1.025 (1.010, 1.041)	0.000976744	206.527	1.035 (1.004, 1.067)	0.0257023
seq.21647.9	21647-9	P19623	Spermidine synthase	-27.3665	0.941 (0.905, 0.979)	0.00247823	-29.3225	0.993 (0.988, 0.999)	0.0312018
seq.14136.234	14136-234	Q9NPY3	Complement component C1q receptor	315.079	1.006 (1.000, 1.011)	0.0388388	79.5051	1.010 (1.001, 1.020)	0.0314138
seq.13519.112	13519-112	Q86VW2	Rho guanine nucleotide exchange factor 25	-2.71329	0.968 (0.938, 0.999)	0.0458219	6.21663	1.044 (1.003, 1.086)	0.0333314
seq.3518.54	3518-54	Q96IY4	Carboxypeptidase B2	-926.13	0.998 (0.997, 1.000)	0.0152197	-764.519	1.007 (1.000, 1.014)	0.035575
seq.8470.213	8470-213	O60930	Ribonuclease H1	-1.58117	1.112 (1.036, 1.195)	0.00347422	-0.639316	0.872 (0.767, 0.993)	0.038469
seq.24437.6	24437-6	A6XGL0	YjeF N-terminal domain-containing protein 3	2.09432	1.071 (1.007, 1.138)	0.0281771	7.01765	0.761 (0.586, 0.986)	0.0391096
seq.2960.66	2960-66	P27918	Properdin	30.6371	0.998 (0.997, 0.999)	0.00340446	-812.55	1.003 (1.000, 1.005)	0.0410263
seq.8011.96	8011-96	Q6ZNF0	Iron/zinc purple acid phosphatase-like protein	-4.08862	1.023 (1.000, 1.047)	0.0456402	0.527544	0.618 (0.389, 0.981)	0.0412418
seq.5934.1	5934-1	P02794|P02792	Ferritin	4732.73	0.999 (0.998, 1.000)	0.0229396	8579.63	0.998 (0.996, 1.000)	0.0419905
seq.22128.8	22128-8	P28324	ETS domain-containing protein Elk-4	2.7147	0.956 (0.934, 0.979)	0.000237025	5.74422	1.251 (1.007, 1.553)	0.0430833
seq.9504.19	9504-19	P51159	Ras-related protein Rab-27A	33.7451	1.017 (1.000, 1.033)	0.0451296	-26.7967	1.095 (1.003, 1.196)	0.0434982
seq.8051.10	8051-10	Q8N302	Angiogenic factor with G patch and FHA domains 1	-2.26435	1.323 (1.107, 1.582)	0.00204838	-0.343524	0.487 (0.242, 0.980)	0.0438302

### Sheet: 15
Supplemental Table 15: Functional Enrichment and Figure 2 Key
																			Figure 2 Key
																			Gene	Protein name	Uniprot ID
Category	Term name	Description	FDR	#genes	#background genes	genes													ADAMTSL2	ADAMTS-like protein 2; ADAMTS like 2.	Q86TH1
WikiPathways	WP2806	Complement system	6.49e-18	15	96	[C5, VTN, IBSP, APOA1, CRP, C9, ICAM1, ALB, C2, C7, FGG, CFH, SPP1, CFB, FGA]													AHSG	Alpha-2-HS-glycoprotein chain A; Promotes endocytosis, possesses opsonic properties and influences the mineral phase of bone. Shows affinity for calcium and barium ions; Belongs to the fetuin family.	P02765
GO Biological Process	GO:0006952	Defense response	8.44e-09	25	1394	[TIMP1, C5, CRP, SEMA7A, C9, IGFBP4, AHSG, TNFRSF10B, C2, FADD, C7, PSPC1, FN1, CFH, APOA2, SLAMF6, SFTPD, NPPB, TFRC, SPP1, PLA2G2A, IL6, ILF3, CFB, FGA]													LPA	Apolipoprotein(a); Apo(a) is the main constituent of lipoprotein(a) (Lp(a)). It has serine proteinase activity and is able of autoproteolysis. Inhibits tissue-type plasminogen activator 1. Lp(a) may be a ligand for megalin/Gp 330; Belongs to the peptidase S1 family. Plasminogen subfamily.	P08519
GO Biological Process	GO:0050789	Regulation of biological process	2.17e-08	62	11655	[CETP, TIMP1, C5, VTN, IBSP, IGFBP2, IL1RL1, APOA1, CRP, SEMA7A, C9, BCHE, ICAM1, TNC, ITGB7, IGFBP4, AHSG, IGFBP1, TNFRSF10B, IGFBP7, ALB, TNFRSF11B, C2, FADD, LPA, C7, SRSF7, FGG, PSPC1, FBLN5, ADAMTSL2, FN1, PDE4C-2, PIGR, THBS2, CFH, QSOX1, APOA2, SLAMF6, HTRA1, SFTPD, SVEP1, NPPB, NPPA, ESM1, TFRC, EFEMP1, SPP1, FGL1, PLA2G2A, IL6, ILF3, ITIH3, CFB, PLTP, PUF60, NNMT, SPON1, FAM20A, GHR, FGA, TNNT2]													NPPA	Atrial natriuretic factor; Hormone playing a key role in cardiovascular homeostasis through regulation of natriuresis, diuresis, and vasodilation. Also plays a role in female pregnancy by promoting trophoblast invasion and spiral artery remodeling in uterus. Specifically binds and stimulates the cGMP production of the NPR1 receptor. Binds the clearance receptor NPR3.	P01160
WikiPathways	WP5115	Network map of SARS-CoV-2 signaling pathway	6.73e-08	11	218	[APOA1, CRP, ALB, FGG, FN1, CFH, APOA2, IL6, ITIH3, CFB, FGA]													IBSP	Bone sialoprotein 2; Binds tightly to hydroxyapatite. Appears to form an integral part of the mineralized matrix. Probably important to cell-matrix interaction. Promotes Arg-Gly-Asp-dependent cell attachment.	P21815
WikiPathways	WP4754	IL-18 signaling pathway	4.07e-07	11	271	[CETP, TIMP1, ICAM1, TNFRSF11B, FADD, FN1, NPPB, NPPA, SPP1, IL6, SPON1]													NPPB	Brain natriuretic peptide 32; Cardiac hormone which may function as a paracrine antifibrotic factor in the heart. Also plays a key role in cardiovascular homeostasis through natriuresis, diuresis, vasorelaxation, and inhibition of renin and aldosterone secretion. Specifically binds and stimulates the cGMP production of the NPR1 receptor. Binds the clearance receptor NPR3. Belongs to the natriuretic peptide family.	P16860
WikiPathways	WP5109	Familial hyperlipidemia type 2	9.27e-07	5	16	[CETP, APOA1, APOA2, PLTP, GHR]													PDE4C-2	cAMP-specific 3',5'-cyclic phosphodiesterase 4C; Hydrolyzes the second messenger cAMP, which is a key regulator of many important physiological processes. Belongs to the cyclic nucleotide phosphodiesterase family. PDE4 subfamily.	Q08493
WikiPathways	WP545	Complement activation	2.59e-06	5	22	[C5, C9, C2, C7, CFB]													CETP	Cholesteryl ester transfer protein; Involved in the transfer of neutral lipids, including cholesteryl ester and triglyceride, among lipoprotein particles. Allows the net movement of cholesteryl ester from high density lipoproteins/HDL to triglyceride-rich very low density lipoproteins/VLDL, and the equimolar transport of triglyceride from VLDL to HDL. Regulates the reverse cholesterol transport, by which excess cholesterol is removed from peripheral tissues and returned to the liver for elimination ; Belongs to the BPI/LBP/Plunc superfamily. BPI/LBP family.	P11597
KEGG Pathways	hsa04512	ECM-receptor interaction	3.96e-06	7	88	[VTN, IBSP, TNC, ITGB7, FN1, THBS2, SPP1]													BCHE	Cholinesterase; Esterase with broad substrate specificity. Contributes to the inactivation of the neurotransmitter acetylcholine. Can degrade neurotoxic organophosphate esters; Belongs to the type-B carboxylesterase/lipase family.	P06276
GO Biological Process	GO:0032101	Regulation of response to external stimulus	1.08e-05	17	964	[C5, VTN, IL1RL1, APOA1, SEMA7A, TNC, AHSG, FADD, FGG, PSPC1, CFH, SLAMF6, HTRA1, SPP1, PLA2G2A, IL6, FGA]													C2	Complement C2a fragment; Component C2 which is part of the classical pathway of the complement system is cleaved by activated factor C1 into two fragments: C2b and C2a. C2a, a serine protease, then combines with complement factor C4b to generate the C3 or C5 convertase; Belongs to the peptidase S1 family.	P06681
GO Biological Process	GO:0051241	Negative regulation of multicellular organismal process	2.31e-05	17	1035	[TIMP1, VTN, IL1RL1, APOA1, SEMA7A, AHSG, TNFRSF11B, FGG, FN1, THBS2, APOA2, SFTPD, NPPB, EFEMP1, SPP1, IL6, FGA]													C5	Complement C5 alpha' chain; Activation of C5 by a C5 convertase initiates the spontaneous assembly of the late complement components, C5-C9, into the membrane attack complex. C5b has a transient binding site for C6. The C5b-C6 complex is the foundation upon which the lytic complex is assembled.	P01031
WikiPathways	WP4493	Cells and molecules involved in local acute inflammatory response	4.08e-05	4	17	[C5, ICAM1, C7, IL6]													C7	Complement component C7; Constituent of the membrane attack complex (MAC) that plays a key role in the innate and adaptive immune response by forming pores in the plasma membrane of target cells. C7 serves as a membrane anchor; Belongs to the complement C6/C7/C8/C9 family.	P10643
GO Biological Process	GO:0002697	Regulation of immune effector process	4.09e-05	11	383	[APOA1, SEMA7A, ICAM1, C2, FADD, CFH, APOA2, SLAMF6, TFRC, IL6, CFB]													C9	Complement component C9a; Constituent of the membrane attack complex (MAC) that plays a key role in the innate and adaptive immune response by forming pores in the plasma membrane of target cells. C9 is the pore-forming subunit of the MAC.	P02748
WikiPathways	WP1533	Vitamin B12 metabolism	5.6e-05	5	50	[APOA1, CRP, ICAM1, ALB, IL6]													CFB	Complement factor B Ba fragment; Factor B which is part of the alternate pathway of the complement system is cleaved by factor D into 2 fragments: Ba and Bb. Bb, a serine protease, then combines with complement factor 3b to generate the C3 or C5 convertase. It has also been implicated in proliferation and differentiation of preactivated B-lymphocytes, rapid spreading of peripheral blood monocytes, stimulation of lymphocyte blastogenesis and lysis of erythrocytes. Ba inhibits the proliferation of preactivated B-lymphocytes.	P00751
KEGG Pathways	hsa05150	Staphylococcus aureus infection	5.83e-05	6	86	[C5, ICAM1, C2, FGG, CFH, CFB]													CFH	Complement factor H; Glycoprotein that plays an essential role in maintaining a well-balanced immune response by modulating complement activation. Acts as a soluble inhibitor of complement, where its binding to self markers such as glycan structures prevents complement activation and amplification on cell surfaces. Accelerates the decay of the complement alternative pathway (AP) C3 convertase C3bBb, thus preventing local formation of more C3b, the central player of the complement amplification loop. As a cofactor of the serine protease factor I, CFH also regulates proteolytic degradati [...]	P08603
GO Biological Process	GO:0006954	Inflammatory response	9.78e-05	12	538	[TIMP1, C5, CRP, SEMA7A, IGFBP4, AHSG, FN1, APOA2, TFRC, SPP1, PLA2G2A, IL6]													CRP	C-reactive protein(1-205); Displays several functions associated with host defense: it promotes agglutination, bacterial capsular swelling, phagocytosis and complement fixation through its calcium-dependent binding to phosphorylcholine. Can interact with DNA and histones and may scavenge nuclear material released from damaged circulating cells.	P02741
GO Biological Process	GO:0050766	Positive regulation of phagocytosis	0.00014	6	75	[APOA1, AHSG, C2, APOA2, SFTPD, CFB]													CDCP1	CUB domain-containing protein 1; May be involved in cell adhesion and cell matrix association. May play a role in the regulation of anchorage versus migration or proliferation versus differentiation via its phosphorylation. May be a novel marker for leukemia diagnosis and for immature hematopoietic stem cell subsets. Belongs to the tetraspanin web involved in tumor progression and metastasis.	Q9H5V8
GO Biological Process	GO:0006953	Acute-phase response	0.0002	5	42	[CRP, AHSG, FN1, TFRC, IL6]													EFEMP1	EGF-containing fibulin-like extracellular matrix protein 1; Binds EGFR, the EGF receptor, inducing EGFR autophosphorylation and the activation of downstream signaling pathways. May play a role in cell adhesion and migration. May function as a negative regulator of chondrocyte differentiation. In the olfactory epithelium, it may regulate glial cell migration, differentiation and the ability of glial cells to support neuronal neurite outgrowth; Belongs to the fibulin family.	Q12805
GO Biological Process	GO:0050776	Regulation of immune response	0.00021	14	844	[C5, IL1RL1, C9, C2, FADD, C7, PSPC1, PIGR, CFH, SLAMF6, TFRC, FGL1, IL6, CFB]													ESM1	Endothelial cell-specific molecule 1; Involved in angiogenesis; promotes angiogenic sprouting. May have potent implications in lung endothelial cell-leukocyte interactions.	Q9NQ30
GO Biological Process	GO:0051050	Positive regulation of transport	0.00043	14	915	[CETP, VTN, APOA1, AHSG, C2, FGG, APOA2, SFTPD, NPPB, NPPA, SPP1, CFB, PLTP, FGA]													FADD	FAS-associated death domain protein; Apoptotic adaptor molecule that recruits caspase-8 or caspase-10 to the activated Fas (CD95) or TNFR-1 receptors. The resulting aggregate called the death-inducing signaling complex (DISC) performs caspase-8 proteolytic activation. Active caspase-8 initiates the subsequent cascade of caspases mediating apoptosis. Involved in interferon-mediated antiviral immune response, playing a role in the positive regulation of interferon signaling.	Q13158
GO Biological Process	GO:0030155	Regulation of cell adhesion	0.00045	13	784	[VTN, IBSP, IGFBP2, APOA1, TNC, FADD, FGG, FN1, SFTPD, TFRC, FGL1, IL6, FGA]													FGA	Fibrinogen alpha chain; Cleaved by the protease thrombin to yield monomers which, together with fibrinogen beta (FGB) and fibrinogen gamma (FGG), polymerize to form an insoluble fibrin matrix. Fibrin has a major function in hemostasis as one of the primary components of blood clots. In addition, functions during the early stages of wound repair to stabilize the lesion and guide cell migration during re- epithelialization. Was originally thought to be essential for platelet aggregation, based on in vitro studies using anticoagulated blood. However, subsequent studies have shown that it [...]	P02671
GO Biological Process	GO:0002250	Adaptive immune response	0.00081	9	359	[C5, C9, ICAM1, C2, C7, SLAMF6, FGL1, IL6, FGA]													FGG	Fibrinogen gamma chain; Together with fibrinogen alpha (FGA) and fibrinogen beta (FGB), polymerizes to form an insoluble fibrin matrix. Has a major function in hemostasis as one of the primary components of blood clots. In addition, functions during the early stages of wound repair to stabilize the lesion and guide cell migration during re- epithelialization. Was originally thought to be essential for platelet aggregation, based on in vitro studies using anticoagulated blood. However, subsequent studies have shown that it is not absolutely required for thrombus formation in vivo. Enhan [...]	P02679
WikiPathways	WP5055	Burn wound healing	0.00081	5	100	[TIMP1, ICAM1, TNC, FN1, IL6]													FGL1	Fibrinogen-like protein 1; Immune suppressive molecule that inhibits antigen-specific T- cell activation by acting as a major ligand of LAG3. Responsible for LAG3 T-cell inhibitory function. Binds LAG3 independently from MHC class II (MHC-II). Secreted by, and promotes growth of, hepatocytes.	Q08830
GO Biological Process	GO:0051240	Positive regulation of multicellular organismal process	0.0013	17	1505	[C5, VTN, IL1RL1, SEMA7A, FADD, FGG, FN1, THBS2, APOA2, SLAMF6, NPPB, NPPA, TFRC, SPP1, IL6, GHR, FGA]													FN1	Fibronectin; Fibronectins bind cell surfaces and various compounds including collagen, fibrin, heparin, DNA, and actin. Fibronectins are involved in cell adhesion, cell motility, opsonization, wound healing, and maintenance of cell shape. Involved in osteoblast compaction through the fibronectin fibrillogenesis cell-mediated matrix assembly process, essential for osteoblast mineralization. Participates in the regulation of type I collagen deposition by osteoblasts.	P02751
GO Biological Process	GO:0007160	Cell-matrix adhesion	0.0018	6	136	[VTN, ITGB7, FGG, FBLN5, FN1, FGA]													FBLN5	Fibulin-5; Essential for elastic fiber formation, is involved in the assembly of continuous elastin (ELN) polymer and promotes the interaction of microfibrils and ELN. Stabilizes and organizes elastic fibers in the skin, lung and vasculature (By similarity). Promotes adhesion of endothelial cells through interaction of integrins and the RGD motif. Vascular ligand for integrin receptors which may play a role in vascular development and remodeling. May act as an adapter that mediates the interaction between FBN1 and ELN. Belongs to the fibulin family.	Q9UBX5
GO Biological Process	GO:0051384	Response to glucocorticoid	0.0024	6	144	[IGFBP2, BCHE, IGFBP7, APOA2, IL6, GHR]													GHR	Growth hormone-binding protein; Receptor for pituitary gland growth hormone involved in regulating postnatal body growth. On ligand binding, couples to the JAK2/STAT5 pathway (By similarity). Isoform 2 up-regulates the production of GHBP and acts as a negative inhibitor of GH signaling.	P10912
WikiPathways	WP3888	VEGFA-VEGFR2 signaling	0.0024	8	428	[ICAM1, IGFBP7, ALB, FADD, FGG, FN1, HTRA1, FGA]													IGFBP1	Insulin-like growth factor-binding protein 1; IGF-binding proteins prolong the half-life of the IGFs and have been shown to either inhibit or stimulate the growth promoting effects of the IGFs on cell culture. They alter the interaction of IGFs with their cell surface receptors. Promotes cell migration.	P08833
GO Biological Process	GO:0001558	Regulation of cell growth	0.0027	9	428	[SEMA7A, TNC, IGFBP4, IGFBP1, IGFBP7, FBLN5, FN1, NPPB, SPP1]													IGFBP2	Insulin-like growth factor-binding protein 2; Inhibits IGF-mediated growth and developmental rates. IGF- binding proteins prolong the half-life of the IGFs and have been shown to either inhibit or stimulate the growth promoting effects of the IGFs on cell culture. They alter the interaction of IGFs with their cell surface receptors.	P18065
GO Biological Process	GO:0048585	Negative regulation of response to stimulus	0.0028	17	1612	[C5, VTN, IGFBP2, IL1RL1, APOA1, SEMA7A, ICAM1, IGFBP4, AHSG, IGFBP1, FGG, ADAMTSL2, HTRA1, NPPA, SPP1, IL6, FGA]													IGFBP4	Insulin-like growth factor-binding protein 4; IGF-binding proteins prolong the half-life of the IGFs and have been shown to either inhibit or stimulate the growth promoting effects of the IGFs on cell culture. They alter the interaction of IGFs with their cell surface receptors.	P22692
GO Biological Process	GO:0031099	Regeneration	0.0031	6	154	[VTN, TNC, IGFBP1, APOA2, IL6, NNMT]													IGFBP7	Insulin-like growth factor-binding protein 7; Binds IGF-I and IGF-II with a relatively low affinity. Stimulates prostacyclin (PGI2) production. Stimulates cell adhesion.	Q16270
GO Biological Process	GO:0045124	Regulation of bone resorption	0.0038	4	43	[TNFRSF11B, TFRC, SPP1, IL6]													ITGB7	Integrin beta-7; Integrin alpha-4/beta-7 (Peyer patches-specific homing receptor LPAM-1) is an adhesion molecule that mediates lymphocyte migration and homing to gut-associated lymphoid tissue (GALT). Integrin alpha-4/beta-7 interacts with the cell surface adhesion molecules MADCAM1 which is normally expressed by the vascular endothelium of the gastrointestinal tract. Interacts also with VCAM1 and fibronectin, an extracellular matrix component. It recognizes one or more domains within the alternatively spliced CS-1 region of fibronectin. Interactions involves the tripeptide L-D-T in MA [...]	P26010
GO Biological Process	GO:1902533	Positive regulation of intracellular signal transduction	0.004	13	997	[APOA1, SEMA7A, ICAM1, IGFBP4, TNFRSF10B, FADD, FGG, FN1, TFRC, PLA2G2A, IL6, GHR, FGA]													ITIH3	Inter-alpha-trypsin inhibitor heavy chain H3; May act as a carrier of hyaluronan in serum or as a binding protein between hyaluronan and other matrix protein, including those on cell surfaces in tissues to regulate the localization, synthesis and degradation of hyaluronan which are essential to cells undergoing biological processes.	Q06033
GO Biological Process	GO:0051346	Negative regulation of hydrolase activity	0.0047	8	354	[TIMP1, C5, VTN, APOA1, AHSG, LPA, APOA2, ITIH3]													ICAM1	Intercellular adhesion molecule 1; ICAM proteins are ligands for the leukocyte adhesion protein LFA-1 (integrin alpha-L/beta-2). During leukocyte trans-endothelial migration, ICAM1 engagement promotes the assembly of endothelial apical cups through ARHGEF26/SGEF and RHOG activation. (Microbial infection) Acts as a receptor for Coxsackievirus A21 capsid proteins.	P05362
GO Biological Process	GO:0001817	Regulation of cytokine production	0.0056	11	739	[C5, IL1RL1, APOA1, CRP, SEMA7A, FADD, FN1, APOA2, SLAMF6, SFTPD, IL6]													ILF3	Interleukin enhancer-binding factor 3; RNA-binding protein that plays an essential role in the biogenesis of circular RNAs (circRNAs) which are produced by back- splicing circularization of pre-mRNAs. Within the nucleus, promotes circRNAs processing by stabilizing the regulatory elements residing in the flanking introns of the circularized exons. Plays thereby a role in the back-splicing of a subset of circRNAs. As a consequence, participates in a wide range of transcriptional and post- transcriptional processes. Binds to poly-U elements and AU-rich elements (AREs) in the 3'-UTR of tar [...]	Q12906
GO Biological Process	GO:0034374	Low-density lipoprotein particle remodeling	0.006	3	16	[CETP, APOA2, PLA2G2A]													IL1RL1	Interleukin-1 receptor-like 1; Receptor for interleukin-33 (IL-33); signaling requires association of the coreceptor IL1RAP. Its stimulation recruits MYD88, IRAK1, IRAK4, and TRAF6, followed by phosphorylation of MAPK3/ERK1 and/or MAPK1/ERK2, MAPK14, and MAPK8. Possibly involved in helper T- cell function.	Q01638
GO Biological Process	GO:0003013	Circulatory system process	0.0063	9	493	[CRP, LPA, FGG, SVEP1, NPPB, NPPA, TFRC, FGA, TNNT2]													IL6	Interleukin-6; Cytokine with a wide variety of biological functions. It is a potent inducer of the acute phase response. Plays an essential role in the final differentiation of B-cells into Ig-secreting cells Involved in lymphocyte and monocyte differentiation. Acts on B-cells, T-cells, hepatocytes, hematopoietic progenitor cells and cells of the CNS. Required for the generation of T(H)17 cells. Also acts as a myokine. It is discharged into the bloodstream after muscle contraction and acts to increase the breakdown of fats and to improve insulin resistance. It induces myeloma and plasm [...]	P05231
GO Biological Process	GO:0065008	Regulation of biological quality	0.0067	26	3654	[CETP, VTN, APOA1, CRP, SEMA7A, BCHE, ICAM1, ALB, TNFRSF11B, FADD, FGG, FN1, PIGR, THBS2, APOA2, SFTPD, NPPB, NPPA, TFRC, SPP1, PLA2G2A, IL6, FAM20A, GHR, FGA, TNNT2]													TIMP1	Metalloproteinase inhibitor 1; Metalloproteinase inhibitor that functions by forming one to one complexes with target metalloproteinases, such as collagenases, and irreversibly inactivates them by binding to their catalytic zinc cofactor. Acts on MMP1, MMP2, MMP3, MMP7, MMP8, MMP9, MMP10, MMP11, MMP12, MMP13 and MMP16. Does not act on MMP14. Also functions as a growth factor that regulates cell differentiation, migration and cell death and activates cellular signaling cascades via CD63 and ITGB1. Plays a role in integrin signaling. Mediates erythropoiesis in vitro; but, unlike IL3, it [...]	P01033
GO Biological Process	GO:0032102	Negative regulation of response to external stimulus	0.0073	8	387	[C5, VTN, APOA1, SEMA7A, FGG, HTRA1, SPP1, FGA]													NNMT	Nicotinamide N-methyltransferase; Catalyzes the N-methylation of nicotinamide and other pyridines to form pyridinium ions. This activity is important for biotransformation of many drugs and xenobiotic compounds.	P40261
GO Biological Process	GO:0048513	Animal organ development	0.008	24	3246	[TIMP1, VTN, IBSP, APOA1, SEMA7A, TNC, FADD, ADAMTSL2, FN1, APOA2, SLAMF6, HTRA1, SFTPD, NPPB, NPPA, TFRC, EFEMP1, SPP1, FGL1, IL6, NNMT, FAM20A, GHR, TNNT2]													SPP1	Osteopontin; Binds tightly to hydroxyapatite. Appears to form an integral part of the mineralized matrix. Probably important to cell-matrix interaction.	P10451
WikiPathways	WP4927	COVID-19, thrombosis and anticoagulation	0.0099	2	7	[FGG, FGA]													PSPC1	Paraspeckle component 1; Regulates, cooperatively with NONO and SFPQ, androgen receptor-mediated gene transcription activity in Sertoli cell line (By similarity). Binds to poly(A), poly(G) and poly(U) RNA homopolymers. Regulates the circadian clock by repressing the transcriptional activator activity of the CLOCK-ARNTL/BMAL1 heterodimer (By similarity). Together with NONO, required for the formation of nuclear paraspeckles. Plays a role in the regulation of DNA virus-mediated innate immune response by assembling into the HDP-RNP complex, a complex that serves as a platform for IRF3 pho [...]	Q8WXF1
WikiPathways	WP364	IL6 signaling pathway	0.0116	3	43	[TIMP1, CRP, IL6]													PLA2G2A	Phospholipase A2, membrane associated; Catalyzes the calcium-dependent hydrolysis of the 2-acyl groups in 3-sn-phosphoglycerides. Thought to participate in the regulation of phospholipid metabolism in biomembranes including eicosanoid biosynthesis. Independent of its catalytic activity, acts as a ligand for integrins. Binds to and activates integrins ITGAV:ITGB3, ITGA4:ITGB1 and ITGA5:ITGB1. Binds to a site (site 2) which is distinct from the classical ligand-binding site (site 1) and induces integrin conformational changes and enhanced ligand binding to site 1. Induces cell proliferat [...]	P14555
GO Biological Process	GO:0043567	Regulation of insulin-like growth factor receptor signaling pathway	0.0129	3	23	[IGFBP2, IGFBP4, IGFBP1]													PLTP	Phospholipid transfer protein; Facilitates the transfer of a spectrum of different lipid molecules, including diacylglycerol, phosphatidic acid, sphingomyelin, phosphatidylcholine, phosphatidylglycerol, cerebroside and phosphatidyl ethanolamine. Essential for the transfer of excess surface lipids from triglyceride-rich lipoproteins to HDL, thereby facilitating the formation of smaller lipoprotein remnants, contributing to the formation of LDL, and assisting in the maturation of HDL particles. PLTP also plays a key role in the uptake of cholesterol from peripheral cells and tissues that [...]	P55058
KEGG Pathways	hsa04066	HIF-1 signaling pathway	0.013	4	102	[TIMP1, NPPA, TFRC, IL6]													PUF60	Poly(U)-binding-splicing factor PUF60; DNA- and RNA-binding protein, involved in several nuclear processes such as pre-mRNA splicing, apoptosis and transcription regulation. In association with FUBP1 regulates MYC transcription at the P2 promoter through the core-TFIIH basal transcription factor. Acts as a transcriptional repressor through the core-TFIIH basal transcription factor. Represses FUBP1-induced transcriptional activation but not basal transcription. Decreases ERCC3 helicase activity. Does not repress TFIIH-mediated transcription in xeroderma pigmentosum complementation group [...]	Q9UHX1
GO Biological Process	GO:0002683	Negative regulation of immune system process	0.0133	8	433	[C5, IL1RL1, APOA1, TNFRSF11B, FADD, APOA2, SFTPD, FGL1]													PIGR	Polymeric immunoglobulin receptor; This receptor binds polymeric IgA and IgM at the basolateral surface of epithelial cells. The complex is then transported across the cell to be secreted at the apical surface. During this process a cleavage occurs that separates the extracellular (known as the secretory component) from the transmembrane segment.	P01833
KEGG Pathways	hsa04672	Intestinal immune network for IgA production	0.0136	3	43	[ITGB7, PIGR, IL6]													FAM20A	Pseudokinase FAM20A; Pseudokinase that acts as an allosteric activator of the Golgi serine/threonine protein kinase FAM20C and is involved in biomineralization of teeth. Forms a complex with FAM20C and increases the ability of FAM20C to phosphorylate the proteins that form the 'matrix' that guides the deposition of the enamel minerals.	Q96MK3
KEGG Pathways	hsa05144	Malaria	0.015	3	46	[ICAM1, THBS2, IL6]													SFTPD	Pulmonary surfactant-associated protein D; Contributes to the lung's defense against inhaled microorganisms, organic antigens and toxins. Interacts with compounds such as bacterial lipopolysaccharides, oligosaccharides and fatty acids and modulates leukocyte action in immune response. May participate in the extracellular reorganization or turnover of pulmonary surfactant. Binds strongly maltose residues and to a lesser extent other alpha- glucosyl moieties.	P35247
WikiPathways	WP5104	Acquired partial lipodystrophy / Barraquer-Simons syndrome	0.0158	2	10	[C5, CFB]													SEMA7A	Semaphorin-7A; Plays an important role in integrin-mediated signaling and functions both in regulating cell migration and immune responses. Promotes formation of focal adhesion complexes, activation of the protein kinase PTK2/FAK1 and subsequent phosphorylation of MAPK1 and MAPK3. Promotes production of proinflammatory cytokines by monocytes and macrophages. Plays an important role in modulating inflammation and T-cell-mediated immune responses. Promotes axon growth in the embryonic olfactory bulb. Promotes attachment, spreading and dendrite outgrowth in melanocytes; Belongs to the sem [...]	O75326
GO Biological Process	GO:0002694	Regulation of leukocyte activation	0.0193	9	601	[IGFBP2, IL1RL1, FADD, FN1, SFTPD, TFRC, FGL1, PLA2G2A, IL6]													HTRA1	Serine protease HTRA1; Serine protease with a variety of targets, including extracellular matrix proteins such as fibronectin. HTRA1-generated fibronectin fragments further induce synovial cells to up-regulate MMP1 and MMP3 production. May also degrade proteoglycans, such as aggrecan, decorin and fibromodulin. Through cleavage of proteoglycans, may release soluble FGF-glycosaminoglycan complexes that promote the range and intensity of FGF signals in the extracellular space. Regulates the availability of insulin-like growth factors (IGFs) by cleaving IGF- binding proteins. Inhibits sign [...]	Q92743
GO Biological Process	GO:0010903	Negative regulation of very-low-density lipoprotein particle remodeling	0.0201	2	4	[APOA1, APOA2]													SRSF7	Serine/arginine-rich splicing factor 7; Required for pre-mRNA splicing. Can also modulate alternative splicing in vitro. Represses the splicing of MAPT/Tau exon 10. May function as export adapter involved in mRNA nuclear export such as of histone H2A. Binds mRNA which is thought to be transferred to the NXF1- NXT1 heterodimer for export (TAP/NXF1 pathway); enhances NXF1-NXT1 RNA- binding activity. RNA-binding is semi-sequence specific.	Q16629
GO Biological Process	GO:0051246	Regulation of protein metabolic process	0.0215	20	2622	[TIMP1, C5, VTN, APOA1, SEMA7A, AHSG, TNFRSF10B, FADD, LPA, FN1, NPPA, TFRC, IL6, ILF3, ITIH3, NNMT, SPON1, FAM20A, GHR, FGA]													ALB	Serum albumin; Serum albumin, the main protein of plasma, has a good binding capacity for water, Ca(2+), Na(+), K(+), fatty acids, hormones, bilirubin and drugs (Probable). Its main function is the regulation of the colloidal osmotic pressure of blood (Probable). Major zinc transporter in plasma, typically binds about 80% of all plasma zinc. Major calcium and magnesium transporter in plasma, binds approximately 45% of circulating calcium and magnesium in plasma (By similarity). Potentially has more than two calcium-binding sites and might additionally bind calcium in a non-specific man [...]	A0A0C4DGB6
GO Biological Process	GO:0042221	Response to chemical	0.0222	26	4010	[TIMP1, C5, IBSP, IGFBP2, IL1RL1, APOA1, SEMA7A, BCHE, ICAM1, IGFBP1, IGFBP7, ALB, TNFRSF11B, FADD, SRSF7, FGG, PIGR, APOA2, SFTPD, TFRC, SPP1, IL6, NNMT, GHR, FGA, TNNT2]													SLAMF6	SLAM family member 6; Self-ligand receptor of the signaling lymphocytic activation molecule (SLAM) family. SLAM receptors triggered by homo- or heterotypic cell-cell interactions are modulating the activation and differentiation of a wide variety of immune cells and thus are involved in the regulation and interconnection of both innate and adaptive immune response. Activities are controlled by presence or absence of small cytoplasmic adapter proteins, SH2D1A/SAP and/or SH2D1B/EAT-2. Triggers cytolytic activity only in natural killer cells (NK) expressing high surface densities of natur [...]	Q96DU3
GO Biological Process	GO:0051093	Negative regulation of developmental process	0.0241	11	933	[CETP, CRP, SEMA7A, AHSG, TNFRSF11B, THBS2, NPPB, TFRC, EFEMP1, SPP1, IL6]													SPON1	Spondin-1; Cell adhesion protein that promotes the attachment of spinal cord and sensory neuron cells and the outgrowth of neurites in vitro. May contribute to the growth and guidance of axons in both the spinal cord and the PNS (By similarity). Major factor for vascular smooth muscle cell.	Q9HCB6
WikiPathways	WP2814	Mammary gland development pathway - Puberty (Stage 2 of 4)	0.0242	2	13	[TIMP1, FN1]													QSOX1	Sulfhydryl oxidase 1; Catalyzes the oxidation of sulfhydryl groups in peptide and protein thiols to disulfides with the reduction of oxygen to hydrogen peroxide. Plays a role in disulfide bond formation in a variety of extracellular proteins. In fibroblasts, required for normal incorporation of laminin into the extracellular matrix, and thereby for normal cell-cell adhesion and cell migration.	O00391
GO Biological Process	GO:0032677	Regulation of interleukin-8 production	0.0245	4	86	[CRP, FADD, APOA2, IL6]													SVEP1	Sushi, von Willebrand factor type A, EGF and pentraxin domain-containing protein 1; May play a role in the cell attachment process.	Q4LDE5
GO Biological Process	GO:0050727	Regulation of inflammatory response	0.025	7	371	[IL1RL1, APOA1, SEMA7A, TNC, AHSG, PLA2G2A, IL6]													TNC	Tenascin; Extracellular matrix protein implicated in guidance of migrating neurons as well as axons during development, synaptic plasticity as well as neuronal regeneration. Promotes neurite outgrowth from cortical neurons grown on a monolayer of astrocytes. Ligand for integrins alpha-8/beta-1, alpha-9/beta-1, alpha-V/beta-3 and alpha- V/beta-6. In tumors, stimulates angiogenesis by elongation, migration and sprouting of endothelial cells.	P24821
WikiPathways	WP322	Osteoblast signaling	0.0268	2	14	[IBSP, TNFRSF11B]													THBS2	Thrombospondin-2; Adhesive glycoprotein that mediates cell-to-cell and cell-to- matrix interactions. Ligand for CD36 mediating antiangiogenic properties.	P35442
GO Biological Process	GO:0090066	Regulation of anatomical structure size	0.0274	8	505	[CRP, SEMA7A, FGG, FN1, NPPB, NPPA, SPP1, FGA]													TFRC	Transferrin receptor protein 1, serum form; Cellular uptake of iron occurs via receptor-mediated endocytosis of ligand-occupied transferrin receptor into specialized endosomes. Endosomal acidification leads to iron release. The apotransferrin-receptor complex is then recycled to the cell surface with a return to neutral pH and the concomitant loss of affinity of apotransferrin for its receptor. Transferrin receptor is necessary for development of erythrocytes and the nervous system (By similarity). A second ligand, the heditary hemochromatosis protein HFE, competes for binding with tra [...]	P02786
GO Biological Process	GO:0043152	Induction of bacterial agglutination	0.0315	2	6	[SFTPD, FGA]													TNNT2	Troponin T, cardiac muscle; Troponin T is the tropomyosin-binding subunit of troponin, the thin filament regulatory complex which confers calcium-sensitivity to striated muscle actomyosin ATPase activity.	P45379
GO Biological Process	GO:0030198	Extracellular matrix organization	0.0332	6	278	[VTN, IBSP, TNFRSF11B, FBLN5, ADAMTSL2, QSOX1]													APOA1	Truncated apolipoprotein A-I; Participates in the reverse transport of cholesterol from tissues to the liver for excretion by promoting cholesterol efflux from tissues and by acting as a cofactor for the lecithin cholesterol acyltransferase (LCAT). As part of the SPAP complex, activates spermatozoa motility.	P02647
WikiPathways	WP3859	TGF-beta signaling in thyroid cells for epithelial-mesenchymal transition	0.0341	2	17	[TNC, FN1]													APOA2	Truncated apolipoprotein A-II; May stabilize HDL (high density lipoprotein) structure by its association with lipids, and affect the HDL metabolism; Belongs to the apolipoprotein A2 family.	P02652
WikiPathways	WP3967	miR-509-3p alteration of YAP1/ECM axis	0.0341	2	17	[FN1, THBS2]													TNFRSF10B	Tumor necrosis factor receptor superfamily member 10B; Receptor for the cytotoxic ligand TNFSF10/TRAIL. The adapter molecule FADD recruits caspase-8 to the activated receptor. The resulting death-inducing signaling complex (DISC) performs caspase-8 proteolytic activation which initiates the subsequent cascade of caspases (aspartate-specific cysteine proteases) mediating apoptosis. Promotes the activation of NF-kappa-B. Essential for ER stress-induced apoptosis.	O14763
WikiPathways	WP3670	Interactions between LOXL4 and oxidative stress pathway	0.0351	2	18	[IGFBP7, FN1]													TNFRSF11B	Tumor necrosis factor receptor superfamily member 11B; Acts as decoy receptor for TNFSF11/RANKL and thereby neutralizes its function in osteoclastogenesis. Inhibits the activation of osteoclasts and promotes osteoclast apoptosis in vitro. Bone homeostasis seems to depend on the local ratio between TNFSF11 and TNFRSF11B. May also play a role in preventing arterial calcification. May act as decoy receptor for TNFSF10/TRAIL and protect against apoptosis. TNFSF10/TRAIL binding blocks the inhibition of osteoclastogenesis.	O00300
GO Biological Process	GO:0007229	Integrin-mediated signaling pathway	0.0356	4	100	[APOA1, SEMA7A, ITGB7, FN1]													C1orf226	Uncharacterized protein C1orf226; Chromosome 1 open reading frame 226.	A1L170
GO Biological Process	GO:0072540	T-helper 17 cell lineage commitment	0.0359	2	7	[SLAMF6, IL6]													VTN	Vitronectin V10 subunit; Vitronectin is a cell adhesion and spreading factor found in serum and tissues. Vitronectin interact with glycosaminoglycans and proteoglycans. Is recognized by certain members of the integrin family and serves as a cell-to-substrate adhesion molecule. Inhibitor of the membrane-damaging effect of the terminal cytolytic complement pathway.	P04004
GO Biological Process	GO:0036462	TRAIL-activated apoptotic signaling pathway	0.0359	2	7	[TNFRSF10B, FADD]
GO Biological Process	GO:0072574	Hepatocyte proliferation	0.0359	2	7	[FGL1, IL6]
GO Biological Process	GO:0031341	Regulation of cell killing	0.0366	4	102	[ICAM1, FADD, CFH, SLAMF6]
GO Biological Process	GO:0002700	Regulation of production of molecular mediator of immune response	0.0385	5	189	[APOA1, SEMA7A, APOA2, TFRC, IL6]
GO Biological Process	GO:0009187	Cyclic nucleotide metabolic process	0.0385	3	42	[PDE4C-2, NPPB, NPPA]
GO Biological Process	GO:0033627	Cell adhesion mediated by integrin	0.0385	3	42	[VTN, ICAM1, ITGB7]
GO Biological Process	GO:0031349	Positive regulation of defense response	0.0394	6	296	[IL1RL1, FADD, PSPC1, SLAMF6, PLA2G2A, IL6]
GO Biological Process	GO:0009820	Alkaloid metabolic process	0.0408	2	8	[BCHE, NNMT]
GO Biological Process	GO:0070372	Regulation of ERK1 and ERK2 cascade	0.0408	6	299	[SEMA7A, ICAM1, FGG, FN1, PLA2G2A, FGA]
GO Biological Process	GO:0042102	Positive regulation of T cell proliferation	0.0416	4	108	[IGFBP2, FADD, TFRC, IL6]
GO Biological Process	GO:0044057	Regulation of system process	0.044	8	567	[APOA1, FGG, APOA2, NPPB, NPPA, SPP1, FGA, TNNT2]
GO Biological Process	GO:0016485	Protein processing	0.0465	5	202	[BCHE, FADD, FGG, SPON1, FGA]
GO Biological Process	GO:0034372	Very-low-density lipoprotein particle remodeling	0.0465	2	9	[CETP, APOA1]
KEGG Pathways	hsa04060	Cytokine-cytokine receptor interaction	0.0497	5	282	[IL1RL1, TNFRSF10B, TNFRSF11B, IL6, GHR]
KEGG Pathways	hsa05133	Pertussis	0.0497	3	73	[C5, C2, IL6]

### Sheet: 16
Supplemental Table 16: Risk Models for Time to Composite CVD Outcome During 2, 5 and 10-year Follow-up After Visit 2 in CRIC and PACE
Key				CRIC 20% Testing set		PACE Full cohort
EN: elastic net. Min, SE are lambda tuning parameters for elastic net				N participants	N events	N participants	N events
NPPB: BNP RPO4: R-spondin 4 C7: Complement component C7 TnT: Troponin T NTproBNP: N-terminal pro-B-type natriuretic peptide			2 year	84	27	226	48
C1orf226: Chromosome 1 Open Reading Frame 226			5 year	84	42	226	75
SVEP1: Sushi von Willebrand factor type A EGF and pentraxin domain-containing protein 1			CRIC: 10 yr; PACE: 7.7 yr	84	49	226	78
			CRIC testing set						PACE validation
model	variables	years of follow-up	AUC(95%CI)	p vs original PCE	p vs refit PCE	p vs Expanded PCE+TnT+NTproBNP	p calibration	years of follow-up	AUC(95%CI)	p vs original PCE	p vs refit PCE	p vs Expanded PCE+TnT+NTproBNP
original.PCE	PCE variables	2	0.572 (0.412, 0.717)		0.016	0.692	0.00500555	2	0.634 (0.545, 0.719)		0.386	0.825
refit.PCE.all	PCE variables+sex+race	2	0.411 (0.278, 0.541)	0.984		1	0.795695	2	0.623 (0.537, 0.707)	0.614		0.96
refit.PCE.SVEP1	PCE variables+sex+race+SVEP1	2	0.563 (0.419, 0.701)	0.562	0.001	0.826	0.785444	2	0.657 (0.570, 0.735)	0.311	0.128	0.819
refit.PCE.SVEP1_seq.11178.21	PCE variables+sex+race+SVEP1 seq.11178.21	2	0.573 (0.430, 0.711)	0.515	0	0.791	0.725343	2	0.661 (0.579, 0.739)	0.286	0.111	0.766
refit.PCE.TnT.NTproBNP	PCE variables+sex+race+TnT+NTproBNP	2	0.609 (0.478, 0.728)	0.308	<0.001		0.691374	2	0.682 (0.595, 0.764)	0.175	0.04
refit.PCE.TnT.NTproBNP.SVEP1	PCE variables+sex+race+TnT+NTproBNP+SVEP1	2	0.633 (0.500, 0.762)	0.216	<0.001	0.176	0.678266	2	0.684 (0.599, 0.762)	0.149	0.033	0.455
refit.PCE.TnT.NTproBNP.SVEP1_seq.11178.21	PCE variables+sex+race+TnT+NTproBNP+SVEP1 seq.11178.21	2	0.637 (0.500, 0.765)	0.207	0	0.143	0.778521	2	0.687 (0.605, 0.763)	0.137	0.028	0.39
refit.PCE.TnT.NPPB	PCE variables+sex+race+TnT+NPPB	2	0.606 (0.473, 0.726)	0.329	<0.001	0.541	0.664454	2	0.671 (0.585, 0.752)	0.243	0.071	0.87
EN.protein.min	SVEP1	2	0.723 (0.585, 0.843)	0.041	<0.001	0.034	1.23545e-08	2	0.728 (0.633, 0.808)	0.049	0.023	0.163
relaxed.protein.min (Minimum lambda)	SVEP1	2	0.723 (0.585, 0.843)	0.041	<0.001	0.034	0.68482	2	0.728 (0.633, 0.808)	0.049	0.023	0.163
EN.protein.(Lambda set at 1 SE)	SVEP1	2	0.723 (0.585, 0.843)	0.041	<0.001	0.034	1.23545e-08	2	0.728 (0.633, 0.808)	0.049	0.023	0.163
relaxed.protein.1se	SVEP1	2	0.723 (0.585, 0.843)	0.041	<0.001	0.034	0.68482	2	0.728 (0.633, 0.808)	0.049	0.023	0.163
EN.clinical.hybrid.1se	SVEP1	2	0.723 (0.585, 0.843)	0.041	<0.001	0.034	8.2259e-09	2	0.728 (0.633, 0.808)	0.049	0.023	0.163
relaxed.clinical.hybrid.1se	SVEP1seq.11109.56	2	0.723 (0.585, 0.843)	0.041	<0.001	0.034	0.68482	2	0.728 (0.633, 0.808)	0.049	0.023	0.163
relaxed.SVEP1_seq.11178.21	SVEP1 11178.21	2	0.717 (0.587, 0.840)	0.036	<0.001	0.038	0.749697	2	0.732 (0.640, 0.812)	0.039	0.02	0.153
original.PCE	PCE variables	5	0.614 (0.478, 0.740)		0.089	0.922	0.0041661	5	0.615 (0.535, 0.692)		0.006	0.339
refit.PCE.all	PCE variables+sex+race	5	0.528 (0.405, 0.656)	0.911		1	0.683571	5	0.520 (0.447, 0.600)	0.994		0.986
refit.PCE.SVEP1	PCE variables+sex+race+SVEP1	5	0.628 (0.504, 0.745)	0.461	0.011	0.988	0.724186	5	0.564 (0.486, 0.642)	0.921	0.069	0.906
refit.PCE.SVEP1_seq.11178.21	PCE variables+sex+race+SVEP1 seq.11178.21	5	0.626 (0.503, 0.744)	0.473	0.013	0.992	0.614323	5	0.568 (0.490, 0.649)	0.902	0.041	0.883
refit.PCE.TnT.NTproBNP	PCE variables+sex+race+TnT+NTproBNP	5	0.725 (0.614, 0.830)	0.078	<0.001		0.690594	5	0.598 (0.521, 0.670)	0.661	0.014
refit.PCE.TnT.NTproBNP.SVEP1	PCE variables+sex+race+TnT+NTproBNP+SVEP1	5	0.719 (0.606, 0.822)	0.08	<0.001	0.653	0.386273	5	0.596 (0.521, 0.668)	0.691	0.015	0.624
refit.PCE.TnT.NTproBNP.SVEP1_seq.11178.21	PCE variables+sex+race+TnT+NTproBNP+SVEP1 seq.11178.21	5	0.719 (0.607, 0.822)	0.082	0	0.673	0.295477	5	0.599 (0.524, 0.672)	0.661	0.014	0.494
refit.PCE.TnT.NPPB	PCE variables+sex+race+TnT+NPPB	5	0.708 (0.595, 0.815)	0.105	<0.001	0.903	0.656746	5	0.582 (0.504, 0.659)	0.78	0.028	0.946
EN.protein.min	SVEP1,C7,NPPB,C1orf226,RSPO4	5	0.690 (0.572, 0.804)	0.185	0.009	0.786	1.96742e-07	5	0.647 (0.571, 0.717)	0.251	0.002	0.048
relaxed.protein.min	SVEP1,C7,NPPB,C1orf226,RSPO4	5	0.671 (0.552, 0.784)	0.284	0.025	0.855	0.0994648	5	0.577 (0.497, 0.650)	0.78	0.125	0.71
relaxed.protein.1se	SVEP1	5	0.696 (0.564, 0.820)	0.174	0.016	0.663	0.783921	5	0.738 (0.610, 0.797)	0.002	<0.001	<0.001
relaxed.clinical.hybrid.min	SVEP1,NPPB,RSPO4	5	0.687 (0.573, 0.803)	0.19	0.01	0.792	0.0580582	5	0.658 (0.581, 0.726)	0.181	0.001	0.023
relaxed.clinical.hybrid.1se	SVEP1	5	0.696 (0.564, 0.820)	0.174	0.016	0.663	0.783921	5	0.738 (0.610, 0.797)	0.002	<0.001	<0.001
relaxed.SVEP1_seq.11178.21	SVEP1 11178.21	5	0.685 (0.560, 0.809)	0.226	0.028	0.745	0.848472	5	0.731 (0.608, 0.790)	0.003	0.001	<0.001
Old results is full follow up now updated to 10 year
original.PCE	PCE variables	10	0.590 (0.458, 0.715)		0.187	0.875		7.7	0.615 (0.534, 0.689)		0.011	0.241
refit.PCE.all	PCE variables+sex+race	10	0.534 (0.412, 0.657)	0.813		0.999	0.51056	7.7	0.525 (0.448, 0.607)	0.989		0.978
refit.PCE.SVEP1	PCE variables+sex+race+SVEP1	10	0.624 (0.506, 0.740)	0.342	0.017	0.908	0.751092	7.7	0.553 (0.477, 0.631)	0.952	0.176	0.929
refit.PCE.SVEP1_seq.11178.21	PCE variables+sex+race+SVEP1 seq.11178.21	10	0.617 (0.500, 0.735)	0.373	0.022	0.919	0.473741	7.7	0.557 (0.477, 0.636)	0.938	0.142	0.891
refit.PCE.TnT.NTproBNP	PCE variables+sex+race+TnT+NTproBNP	10	0.680 (0.556, 0.790)	0.125	0.001		0.478104	7.7	0.587 (0.510, 0.664)	0.759	0.022
refit.PCE.TnT.NTproBNP.SVEP1	PCE variables+sex+race+TnT+NTproBNP+SVEP1	10	0.675 (0.558, 0.780)	0.129	0.003	0.62	0.468924	7.7	0.577 (0.500, 0.655)	0.832	0.061	0.77
refit.PCE.TnT.NTproBNP.SVEP1_seq.11178.21	PCE variables+sex+race+TnT+NTproBNP+SVEP1 seq.11178.21	10	0.676 (0.560, 0.783)	0.124	0.003	0.62	0.243424	7.7	0.582 (0.504, 0.657)	0.799	0.04	0.656
refit.PCE.TnT.NPPB	PCE variables+sex+race+TnT+NPPB	10	0.659 (0.538, 0.769)	0.174	0.005	0.938	0.542003	7.7	0.572 (0.494, 0.647)	0.844	0.047	0.923
relaxed.protein.min	SVEP1,C7	10	0.721 (0.585, 0.818)	0.042	0.005	0.231	0.528215	7.7	0.722 (0.591, 0.782)	0.003	<0.001	<0.001
relaxed.protein.1se	SVEP1	10	0.721 (0.585, 0.818)	0.042	0.005	0.231	0.528215	7.7	0.722 (0.591, 0.782)	0.003	<0.001	<0.001
relaxed.clinical.hybrid.min	SVEP1,C7	10	0.623 (0.501, 0.744)	0.392	0.119	0.843	0.0411778	7.7	0.592 (0.507, 0.671)	0.643	0.089	0.429
relaxed.clinical.hybrid.1se	SVEP1	10	0.721 (0.585, 0.818)	0.042	0.005	0.231	0.528215	7.7	0.722 (0.591, 0.782)	0.003	<0.001	<0.001
relaxed.SVEP1_seq.11178.21	SVEP1 11178.21	10	0.738 (0.575, 0.831)	0.02	0.002	0.147	0.789463	7.7	0.715 (0.589, 0.776)	0.006	<0.001	<0.001

### Sheet: 17
Supplemental Table 17: Model Coefficients
Models fit to CRIC, for 2-year time horizon																			Models fit to CRIC, for 5-year time horizon																		Models fit to CRIC, for 10-year time horizon
Refit PCE					Refit PCE + TnT + NTproBNP				Refit PCE + TnT + NTproBNP+SVEP1					SVEP1					Refit PCE					Refit PCE + TnT + NTproBNP				Refit PCE + TnT + NTproBNP +SVEP1				SVEP1					Refit PCE				Refit PCE + TnT + NTproBNP				Refit PCE + TnT + NTproBNP +SVEP1				SVEP1
feature	coef	p.value			feature	coef	p.value		feature	coef	p.value			AptName	feature	coef	p.value		feature	coef	p.value			feature	coef	p.value		feature	coef	p.value		AptName	feature	coef	p.value		feature	coef	p.value		feature	coef	p.value		feature	coef	p.value		AptName	feature	coef	p.value
log_AGE_INTEGER	-26.7182	0.291042			log_AGE_INTEGER	-31.549	0.221785		log_AGE_INTEGER	-23.5629	0.371864			seq.11109.56	Sushi, von Willebrand factor type A, EGF and pentraxin domain-containing protein 1:Sushi 15-18	0.250663	4.68751e-09		log_AGE_INTEGER	-16.2747	0.467024			log_AGE_INTEGER	-18.463	0.419744		log_AGE_INTEGER	-11.7573	0.614662		seq.11109.56	Sushi, von Willebrand factor type A, EGF and pentraxin domain-containing protein 1:Sushi 15-18	0.216305	6.93158e-10		log_AGE_INTEGER	-28.1966	0.171488		log_AGE_INTEGER	-28.0044	0.183137		log_AGE_INTEGER	-20.0836	0.347113		seq.11109.56	Sushi, von Willebrand factor type A, EGF and pentraxin domain-containing protein 1:Sushi 15-18	0.209633	3.57514e-10
log_AGE_INTEGER_Squared	4.59504	0.0170124			log_AGE_INTEGER_Squared	4.29959	0.0251374		log_AGE_INTEGER_Squared	3.63268	0.0610637								log_AGE_INTEGER_Squared	3.33506	0.0547565			log_AGE_INTEGER_Squared	2.72844	0.125		log_AGE_INTEGER_Squared	2.3027	0.200377							log_AGE_INTEGER_Squared	3.3345	0.0372081		log_AGE_INTEGER_Squared	2.56801	0.119392		log_AGE_INTEGER_Squared	2.06965	0.214948
log_CHOLESTEROL_MG_DL	-19.4066	0.053609			log_CHOLESTEROL_MG_DL	-16.0272	0.129827		log_CHOLESTEROL_MG_DL	-17.9408	0.0892793								log_CHOLESTEROL_MG_DL	-18.0143	0.0287525			log_CHOLESTEROL_MG_DL	-12.8615	0.129367		log_CHOLESTEROL_MG_DL	-13.2235	0.117041							log_CHOLESTEROL_MG_DL	-16.3234	0.0320029		log_CHOLESTEROL_MG_DL	-11.513	0.135603		log_CHOLESTEROL_MG_DL	-11.8857	0.12009
log_AGE_INTEGER_x_log_CHOLESTEROL_MG_DL	4.48706	0.0647144			log_AGE_INTEGER_x_log_CHOLESTEROL_MG_DL	3.82676	0.133774		log_AGE_INTEGER_x_log_CHOLESTEROL_MG_DL	4.33952	0.0884973								log_AGE_INTEGER_x_log_CHOLESTEROL_MG_DL	4.26419	0.0320856			log_AGE_INTEGER_x_log_CHOLESTEROL_MG_DL	3.17889	0.120168		log_AGE_INTEGER_x_log_CHOLESTEROL_MG_DL	3.29829	0.105104							log_AGE_INTEGER_x_log_CHOLESTEROL_MG_DL	3.8991	0.0342035		log_AGE_INTEGER_x_log_CHOLESTEROL_MG_DL	2.87087	0.123414		log_AGE_INTEGER_x_log_CHOLESTEROL_MG_DL	3.0023	0.104125
log_HDL_MG_DL	2.9523	0.758496			log_HDL_MG_DL	4.01284	0.663477		log_HDL_MG_DL	3.34828	0.713752								log_HDL_MG_DL	8.04066	0.294371			log_HDL_MG_DL	8.28427	0.261067		log_HDL_MG_DL	7.85349	0.28385							log_HDL_MG_DL	5.2535	0.449784		log_HDL_MG_DL	5.09674	0.450641		log_HDL_MG_DL	4.76981	0.476534
log_AGE_INTEGER_x_log_HDL_MG_DL	-0.643661	0.780283			log_AGE_INTEGER_x_log_HDL_MG_DL	-1.04986	0.636415		log_AGE_INTEGER_x_log_HDL_MG_DL	-0.933376	0.670887								log_AGE_INTEGER_x_log_HDL_MG_DL	-1.90486	0.302202			log_AGE_INTEGER_x_log_HDL_MG_DL	-2.09726	0.237814		log_AGE_INTEGER_x_log_HDL_MG_DL	-2.02711	0.250795							log_AGE_INTEGER_x_log_HDL_MG_DL	-1.2414	0.459295		log_AGE_INTEGER_x_log_HDL_MG_DL	-1.299	0.425828		log_AGE_INTEGER_x_log_HDL_MG_DL	-1.27216	0.43123
log_Treated_SBP	26.0803	0.038808			log_Treated_SBP	15.2187	0.233263		log_Treated_SBP	19.9352	0.11716								log_Treated_SBP	20.6925	0.044207			log_Treated_SBP	8.80949	0.392398		log_Treated_SBP	12.2916	0.240842							log_Treated_SBP	10.817	0.256324		log_Treated_SBP	0.619817	0.948354		log_Treated_SBP	4.58184	0.636603
log_AGE_INTEGER_x_log_Treated_SBP	-5.93031	0.0498985			log_AGE_INTEGER_x_log_Treated_SBP	-3.45514	0.258086		log_AGE_INTEGER_x_log_Treated_SBP	-4.58226	0.132113								log_AGE_INTEGER_x_log_Treated_SBP	-4.77333	0.0530902			log_AGE_INTEGER_x_log_Treated_SBP	-2.04793	0.40664		log_AGE_INTEGER_x_log_Treated_SBP	-2.87331	0.252126							log_AGE_INTEGER_x_log_Treated_SBP	-2.43708	0.287398		log_AGE_INTEGER_x_log_Treated_SBP	-0.0936789	0.967462		log_AGE_INTEGER_x_log_Treated_SBP	-1.02642	0.658839
log_Untreated_SBP	25.4129	0.0517735			log_Untreated_SBP	14.8863	0.259839		log_Untreated_SBP	20.018	0.131578								log_Untreated_SBP	20.3347	0.0555177			log_Untreated_SBP	9.02542	0.39644		log_Untreated_SBP	12.8959	0.236955							log_Untreated_SBP	10.5871	0.278353		log_Untreated_SBP	0.918004	0.925443		log_Untreated_SBP	5.34856	0.593469
log_AGE_INTEGER_x_log_Untreated_SBP	-5.76621	0.0653444			log_AGE_INTEGER_x_log_Untreated_SBP	-3.36953	0.286283		log_AGE_INTEGER_x_log_Untreated_SBP	-4.60142	0.147256								log_AGE_INTEGER_x_log_Untreated_SBP	-4.69125	0.0655124			log_AGE_INTEGER_x_log_Untreated_SBP	-2.10079	0.409818		log_AGE_INTEGER_x_log_Untreated_SBP	-3.02264	0.246872							log_AGE_INTEGER_x_log_Untreated_SBP	-2.38025	0.310463		log_AGE_INTEGER_x_log_Untreated_SBP	-0.160991	0.94546		log_AGE_INTEGER_x_log_Untreated_SBP	-1.20969	0.614494
Current_Smoker	4.29812	0.684108			Current_Smoker	5.46494	0.641923		Current_Smoker	7.43425	0.528702								Current_Smoker	6.70956	0.384505			Current_Smoker	5.53629	0.517791		Current_Smoker	6.51357	0.450282							Current_Smoker	11.3964	0.109741		Current_Smoker	11.1197	0.148273		Current_Smoker	12.901	0.0989062
log_AGE_INTEGER_x_Current_Smoker	-0.993602	0.696202			log_AGE_INTEGER_x_Current_Smoker	-1.31305	0.643064		log_AGE_INTEGER_x_Current_Smoker	-1.7963	0.528031								log_AGE_INTEGER_x_Current_Smoker	-1.57349	0.399392			log_AGE_INTEGER_x_Current_Smoker	-1.30794	0.528004		log_AGE_INTEGER_x_Current_Smoker	-1.55221	0.457578							log_AGE_INTEGER_x_Current_Smoker	-2.70543	0.118149		log_AGE_INTEGER_x_Current_Smoker	-2.65199	0.156078		log_AGE_INTEGER_x_Current_Smoker	-3.0975	0.103224
DIABETES_comb	0.19988	0.448447			DIABETES_comb	0.274418	0.306773		DIABETES_comb	0.217664	0.416635								DIABETES_comb	-0.117235	0.541168			DIABETES_comb	0.00138561	0.994352		DIABETES_comb	-0.0317341	0.871283							DIABETES_comb	-0.117594	0.517181		DIABETES_comb	-0.00953664	0.958936		DIABETES_comb	-0.0580478	0.753886
Men	-0.198703	0.373057			Men	-0.374938	0.11572		Men	-0.361498	0.133115								Men	-0.0495614	0.772917			Men	-0.261728	0.160137		Men	-0.240784	0.198738							Men	0.000736203	0.996314		Men	-0.197021	0.252272		Men	-0.166846	0.334712
Non_Hispanic_Black	0.172981	0.447549			Non_Hispanic_Black	0.272466	0.267433		Non_Hispanic_Black	0.291177	0.23739								Non_Hispanic_Black	0.334472	0.0669775			Non_Hispanic_Black	0.457477	0.0201639		Non_Hispanic_Black	0.484833	0.0146522							Non_Hispanic_Black	0.291006	0.0848354		Non_Hispanic_Black	0.37884	0.0372939		Non_Hispanic_Black	0.420099	0.0224659
					log2_TnT	0.236388	0.0528714		log2_TnT	0.195088	0.11608													log2_TnT	0.230231	0.0160798		log2_TnT	0.201775	0.0377923											log2_TnT	0.203934	0.0206444		log2_TnT	0.170233	0.0575223
					log2_NTproBNP	0.370518	0.00119504		log2_NTproBNP	0.236743	0.0606036													log2_NTproBNP	0.403006	2.55289e-06		log2_NTproBNP	0.319924	0.000653312											log2_NTproBNP	0.334207	9.22827e-06		log2_NTproBNP	0.227972	0.00527727
									log2_SVEP1	0.363087	0.0277693																	log2_SVEP1	0.264108	0.048309															log2_SVEP1	0.368993	0.00293844
Models fit to Pooled Cohort, for 2-year time horizon
Refit PCE					Refit PCE + TnT + NTproBNP				Refit PCE + TnT + NTproBNP+SVEP1					SVEP1
feature	coef	p.value			feature	coef	p.value		feature	coef	p.value			AptName	feature	coef	p.value
log_AGE_INTEGER	-21.6691	0.185859			log_AGE_INTEGER	-26.3513	0.120548		log_AGE_INTEGER	-22.3416	0.191352			seq.11109.56	Sushi, von Willebrand factor type A, EGF and pentraxin domain-containing protein 1:Sushi 15-18	0.218166	1.767e-09
log_AGE_INTEGER_Squared	2.11403	0.07628			log_AGE_INTEGER_Squared	2.37996	0.0514792		log_AGE_INTEGER_Squared	2.21654	0.0699465
log_CHOLESTEROL_MG_DL	-8.65403	0.246916			log_CHOLESTEROL_MG_DL	-4.95148	0.521448		log_CHOLESTEROL_MG_DL	-6.33915	0.409742
log_AGE_INTEGER_x_log_CHOLESTEROL_MG_DL	2.00016	0.269275			log_AGE_INTEGER_x_log_CHOLESTEROL_MG_DL	1.24426	0.505454		log_AGE_INTEGER_x_log_CHOLESTEROL_MG_DL	1.6228	0.382784
log_HDL_MG_DL	-3.1291	0.63236			log_HDL_MG_DL	-3.40306	0.606844		log_HDL_MG_DL	-3.78591	0.567039
log_AGE_INTEGER_x_log_HDL_MG_DL	0.787062	0.620993			log_AGE_INTEGER_x_log_HDL_MG_DL	0.732729	0.649081		log_AGE_INTEGER_x_log_HDL_MG_DL	0.78886	0.62387
log_Treated_SBP	7.30348	0.41405			log_Treated_SBP	1.21423	0.892686		log_Treated_SBP	5.27026	0.56457
log_AGE_INTEGER_x_log_Treated_SBP	-1.51206	0.486306			log_AGE_INTEGER_x_log_Treated_SBP	-0.221547	0.919011		log_AGE_INTEGER_x_log_Treated_SBP	-1.1999	0.587249
log_Untreated_SBP	6.51034	0.485342			log_Untreated_SBP	0.24444	0.97923		log_Untreated_SBP	4.55695	0.633397
log_AGE_INTEGER_x_log_Untreated_SBP	-1.35254	0.550217			log_AGE_INTEGER_x_log_Untreated_SBP	-0.0121345	0.995737		log_AGE_INTEGER_x_log_Untreated_SBP	-1.05135	0.648585
Current_Smoker	-8.65625	0.171363			Current_Smoker	-9.74697	0.138144		Current_Smoker	-9.79294	0.138419
log_AGE_INTEGER_x_Current_Smoker	2.1262	0.166934			log_AGE_INTEGER_x_Current_Smoker	2.36205	0.139095		log_AGE_INTEGER_x_Current_Smoker	2.37344	0.139303
DIABETES_comb	0.4696	0.0366983			DIABETES_comb	0.500702	0.0286069		DIABETES_comb	0.489677	0.0320552
Men	0.0792862	0.665877			Men	-0.0591995	0.761021		Men	-0.0210821	0.913691
Non_Hispanic_Black	-0.18664	0.316814			Non_Hispanic_Black	-0.11297	0.568104		Non_Hispanic_Black	-0.0675248	0.732807
					log2_TnT	0.189754	0.0445385		log2_TnT	0.139843	0.13939
					log2_NTproBNP	0.378562	1.68935e-05		log2_NTproBNP	0.250183	0.0104179
									log2_SVEP1	0.345514	0.00753481

### Sheet: 18
Supplemental Table 18: Risk Models for Time to Composite CVD Outcome During 2 and 5-year Follow-up After Visit 2 in the Pooled CRIC + PACE cohort
Pooled Cohort, Visit 2 (Prevalent timepoint)
Key			Pooled Cohort		Training (80%)		Testing (20%)
EN: elastic net. Min, SE are lambda tuning parameters for elastic net					N events	N patients	N events	N patients
Indicator: An indicator variable for CRIC or PACE PCE: Pooled Cohort Equation			2 year outcome	Clinical models	140	518	32	129
NPPB: BNP RPO4: R-spondin 4 C7: Complement component C7 TnT: Troponin T				Protein models	140	499
C1orf226: Chromosome 1 Open Reading Frame 226 NTproBNP: N-terminal pro-B-type natriuretic peptide			5 year outcome	Clinical models	224	518	53	129
SVEP1: Sushi von Willebrand factor type A EGF and pentraxin domain-containing protein 1				Protein models	224	499
PYDC1: Pyrin Domain Containing 1 TNFR: Tumor necrosis factor receptor
				No indicator variable forced in			Models with indicator variable for CRIC or PACE forced in		calibration p
model	variables	follow-up	AUC (95%CI)	p vs original PCE	p vs refit PCE	p vs refit PCE TnT NTproBNP	p vs refit PCE	p vs refit PCE TnT NTproBNP	GND	model based
original.PCE	PCE variables	2	0.647 (0.541, 0.742)		0.268	0.93	0.184	0.91	0.00977906
refit.PCE.all	PCE variables+sex+race	2	0.623 (0.517, 0.725)	0.732		0.999	0.084	0.995		0.82385
refit.PCE.all.wt.ind	PCE variables+sex+race+indicator	2	0.611 (0.507, 0.715)	0.816	0.916	1		0.999		0.78258
refit.PCE.SVEP1	PCE variables+sex+race+SVEP1	2	0.688 (0.588, 0.777)	0.193	0.013	0.915	0.003	0.868		0.117475
refit.PCE.SVEP1.wt.ind	PCE variables+sex+race+SVEP1+indicator	2	0.695 (0.597, 0.783)	0.154	0.007	0.876	0.004	0.826		0.219519
refit.PCE.SVEP1_seq.11178.21.wt.ind	PCE variables+sex+race+SVEP1 seq.11178.21+indicator	2	0.698 (0.595, 0.793)	0.129	0.01	0.838	0.003	0.782		0.460429
refit.PCE.TnT.NTproBNP	PCE variables+sex+race+TnT+NTproBNP	2	0.732 (0.630, 0.823)	0.07	0.001		0	0.052		0.419682
refit.PCE.TnT.NTproBNP.wt.ind	PCE variables+sex+race+TnT+NTproBNP+indicator	2	0.723 (0.622, 0.815)	0.09	0.005	0.948	0.001			0.311294
refit.PCE.TnT.NTproBNP.score.SVEP1	refit PCE+TnT+NTproBNP score + SVEP1	2	0.741 (0.646, 0.834)	0.112	0.051	0.438	0.037	0.391		0.479762
refit.PCE.TnT.NTproBNP.score.SVEP1_seq.11178.21	refit PCE+TnT+NTproBNP score + SVEP1 seq.11178.21	2	0.745 (0.652, 0.837)	0.095	0.04	0.413	0.029	0.365		0.54768
refit.PCE.TnT.NTproBNP.SVEP1	PCE variables+sex+race+TnT+NTproBNP+SVEP1	2	0.730 (0.631, 0.821)	0.061	0.002	0.579	0	0.315		0.733157
refit.PCE.TnT.NTproBNP.SVEP1.wt.ind	PCE variables+sex+race+TnT+NTproBNP+SVEP1+indicator	2	0.732 (0.633, 0.823)	0.056	0.002	0.502	0	0.251		0.624897
refit.PCE.TnT.NTproBNP.SVEP1_seq.11178.21.wt.ind	PCE variables+sex+race+TnT+NTproBNP+SVEP1 seq.11178.21+indicator	2	0.732 (0.633, 0.822)	0.049	0.001	0.519	0	0.289		0.573851
refit.PCE.TnT.NPPB	PCE variables+sex+race+TnT+NPPB	2	0.728 (0.623, 0.824)	0.078	0.001	0.669	0.001	0.38		0.732909
refit.PCE.TnT.NPPB.wt.ind	PCE variables+sex+race+TnT+NPPB+indicator	2	0.720 (0.616, 0.814)	0.098	0.003	0.829	0.001	0.619		0.756919
relaxed.SVEP1	SVEP1_seq.11109.56	2	0.776 (0.681, 0.857)	0.034	0.012	0.237	0.008	0.208		0.737822
relaxed.SVEP1.wt.ind	SVEP1_seq.11109.56+indicator	2	0.783 (0.692, 0.862)	0.028	0.005	0.222	0.004	0.182		0.750707
EN.protein.min.wt.ind	8 proteins+indicator	2	0.733 (0.636, 0.823)	0.125	0.065	0.473	0.048	0.422		1.27091e-17
relaxed.protein.min.wt.ind	8 proteins+indicator	2	0.612 (0.499, 0.731)	0.648	0.539	0.941	0.488	0.926		0.77479
EN.protein.min.cmpt.ind	10 proteins	2	0.721 (0.623, 0.817)	0.16	0.088	0.562	0.065	0.503		1.4657e-17
relaxed.protein.min.cmpt.ind	10 proteins	2	0.634 (0.519, 0.747)	0.554	0.444	0.896	0.391	0.879		0.850914
EN.clinical.hybrid.min	Age+TreatedSBP+8 proteins	2	0.696 (0.586, 0.796)	0.273	0.179	0.704	0.141	0.663		3.81145e-24
relaxed.clinical.hybrid.min	Age+TreatedSBP+8 proteins	2	0.613 (0.495, 0.741)	0.659	0.536	0.94	0.483	0.923		0.851851
EN.clinical.hybrid.1se	Age+TreatedSBP+SVEP1(seq.11178.21)	2	0.668 (0.552, 0.779)	0.401	0.294	0.812	0.242	0.775		5.37624e-14
relaxed.clinical.hybrid.1se	Age+TreatedSBP+SVEP1(seq.11178.21)	2	0.690 (0.581, 0.793)	0.29	0.194	0.732	0.16	0.677		0.614109
EN.clinical.hybrid.min.wt.ind	Age+TreatedSBP+8 proteins+indicator	2	0.697 (0.588, 0.798)	0.259	0.167	0.69	0.138	0.653		4.15233e-26
relaxed.clinical.hybrid.min.wt.ind	Age+TreatedSBP+8 proteins+indicator	2	0.599 (0.481, 0.726)	0.716	0.601	0.963	0.548	0.953		0.815075
EN.clinical.hybrid.min.cmpt.ind	Age+TreatedSBP+8 proteins	2	0.686 (0.572, 0.792)	0.311	0.205	0.738	0.17	0.703		3.38575e-25
relaxed.clinical.hybrid.min.cmpt.ind	Age+TreatedSBP+8 proteins	2	0.613 (0.495, 0.741)	0.659	0.536	0.94	0.483	0.923		0.851851
relaxed.SVEP1_seq.11178.21.wt.ind	SVEP1 11178.21+indicator	2	0.793 (0.695, 0.876)	0.021	0.004	0.173	0.004	0.135		0.602359
model	variables	follow-up	AUC (95%CI)	p vs original PCE	p vs refit PCE	p vs refit PCE TnT NTproBNP	p vs refit PCE	p vs refit PCE TnT NTproBNP	GND	model based
original.PCE	PCE variables	5	0.677 (0.585, 0.764)		0.211	0.601	0.104	0.598	1.45555e-06
refit.PCE.all	PCE variables+sex+race	5	0.649 (0.560, 0.739)	0.789		0.844	0.069	0.845		0.828297
refit.PCE.all.wt.ind	PCE variables+sex+race+indicator	5	0.630 (0.537, 0.721)	0.896	0.931	0.918		0.917		0.81357
refit.PCE.SVEP1	PCE variables+sex+race+SVEP1	5	0.663 (0.576, 0.755)	0.673	0.349	0.797	0.152	0.795		0.688109
refit.PCE.SVEP1.wt.ind	PCE variables+sex+race+SVEP1+indicator	5	0.663 (0.575, 0.755)	0.674	0.354	0.801	0.155	0.799		0.684204
refit.PCE.SVEP1_seq.11178.21.wt.ind	PCE variables+sex+race+SVEP1 seq.11178.21+indicator	5	0.663 (0.574, 0.752)	0.679	0.338	0.794	0.141	0.792	0.505244	0.632206
refit.PCE.TnT.NTproBNP	PCE variables+sex+race+TnT+NTproBNP	5	0.692 (0.601, 0.783)	0.399	0.156		0.082	0.452		0.66826
refit.PCE.TnT.NTproBNP.wt.ind	PCE variables+sex+race+TnT+NTproBNP+indicator	5	0.691 (0.600, 0.783)	0.402	0.155	0.547	0.083			0.667415
refit.PCE.TnT.NTproBNP.score.SVEP1	refit PCE+TnT+NTproBNP score + SVEP1	5	0.700 (0.602, 0.783)	0.36	0.207	0.439	0.143	0.435		0.756745
refit.PCE.TnT.NTproBNP.score.SVEP1_seq.11178.21	refit PCE+TnT+NTproBNP score + SVEP1 seq.11178.21	5	0.697 (0.599, 0.778)	0.374	0.221	0.456	0.15	0.451	0.89049	0.81016
refit.PCE.TnT.NTproBNP.SVEP1	PCE variables+sex+race+TnT+NTproBNP+SVEP1	5	0.687 (0.601, 0.774)	0.437	0.177	0.659	0.09	0.639		0.392775
refit.PCE.TnT.NTproBNP.SVEP1.wt.ind	PCE variables+sex+race+TnT+NTproBNP+SVEP1+indicator	5	0.686 (0.601, 0.775)	0.454	0.194	0.71	0.092	0.703		0.448354
refit.PCE.TnT.NTproBNP.SVEP1_seq.11178.21.wt.ind	PCE variables+sex+race+TnT+NTproBNP+SVEP1 seq.11178.21+indicator	5	0.690 (0.605, 0.778)	0.417	0.159	0.571	0.073	0.568	0.63185	0.540633
refit.PCE.TnT.NPPB	PCE variables+sex+race+TnT+NPPB	5	0.693 (0.600, 0.780)	0.371	0.141	0.476	0.074	0.447		0.549355
refit.PCE.TnT.NPPB.wt.ind	PCE variables+sex+race+TnT+NPPB+indicator	5	0.693 (0.602, 0.780)	0.38	0.149	0.459	0.063	0.446		0.749023
relaxed.SVEP1	SVEP1_seq.11109.56	5	0.738 (0.607, 0.817)	0.141	0.07	0.185	0.047	0.182		0.70469
relaxed.SVEP1.wt.ind	SVEP1_seq.11109.56+indicator	5	0.712 (0.607, 0.794)	0.268	0.145	0.338	0.099	0.328		0.679198
EN.protein.min	127 proteins	5	0.666 (0.569, 0.747)	0.555	0.381	0.643	0.271	0.648		1.23121e-43
relaxed.protein.min	127 proteins	5	0.589 (0.485, 0.687)	0.891	0.781	0.924	0.693	0.917		0.502829
EN.protein.min.wt.ind	128 proteins+indicator	5	0.668 (0.570, 0.748)	0.537	0.373	0.64	0.265	0.638		7.0708e-45
relaxed.protein.min.wt.ind	128 proteins+indicator	5	0.587 (0.484, 0.685)	0.892	0.796	0.921	0.702	0.917		0.415438
EN.protein.1se.wt.ind	87 proteins+indicator	5	0.683 (0.584, 0.763)	0.46	0.29	0.534	0.21	0.528		3.93462e-29
relaxed.protein.1se.wt.ind	87 proteins+indicator	5	0.640 (0.539, 0.725)	0.713	0.555	0.79	0.43	0.787		0.464018
EN.protein.min.cmpt.ind	141 proteins	5	0.665 (0.568, 0.747)	0.556	0.392	0.646	0.28	0.65		7.14351e-49
relaxed.protein.min.cmpt.ind	141 proteins	5	0.597 (0.502, 0.694)	0.882	0.763	0.916	0.66	0.908		0.797378
EN.clinical.hybrid.min	Age+TreatedSBP+134 proteins	5	0.657 (0.556, 0.743)	0.604	0.431	0.688	0.333	0.692		5.69227e-81
relaxed.clinical.hybrid.min	Age+TreatedSBP+134 proteins	5	0.608 (0.508, 0.706)	0.849	0.698	0.875	0.606	0.878		0.816026
EN.clinical.hybrid.1se	Age+TreatedSBP+SVEP1(seq.11109.56)+NPPB	5	0.629 (0.528, 0.720)	0.775	0.615	0.858	0.486	0.845		2.99825e-14
relaxed.clinical.hybrid.1se	Age+TreatedSBP+SVEP1(seq.11109.56)+NPPB	5	0.658 (0.564, 0.753)	0.616	0.434	0.685	0.319	0.678		0.496047
EN.clinical.hybrid.min.wt.ind	Age+TreatedSBP+137 proteins+indicator	5	0.657 (0.555, 0.742)	0.606	0.438	0.694	0.337	0.695		1.55479e-83
relaxed.clinical.hybrid.min.wt.ind	Age+TreatedSBP+137 proteins+indicator	5	0.584 (0.484, 0.683)	0.917	0.811	0.93	0.73	0.927		0.802476
EN.clinical.hybrid.min.cmpt.ind	Age+TreatedSBP+SVEP1(seq.11109.56)+NPPB	5	0.629 (0.527, 0.721)	0.755	0.595	0.835	0.483	0.835		3.56062e-16
relaxed.clinical.hybrid.min.cmpt.ind	Age+TreatedSBP+SVEP1(seq.11109.56)+NPPB	5	0.658 (0.564, 0.753)	0.616	0.434	0.685	0.319	0.678		0.496047
EN.clinical.hybrid.1se.cmpt.ind	Age+TreatedSBP+SVEP1(seq.11109.56)+NPPB	5	0.629 (0.528, 0.719)	0.756	0.603	0.848	0.489	0.841		3.5238e-15
relaxed.clinical.hybrid.1se.cmpt.ind	Age+TreatedSBP+SVEP1(seq.11109.56)+NPPB	5	0.658 (0.564, 0.753)	0.616	0.434	0.685	0.319	0.678		0.496047
relaxed.SVEP1_seq.11178.21.wt.ind	SVEP1 11178.21+indicator	5	0.725 (0.613, 0.810)	0.201	0.106	0.269	0.062	0.267		0.53262

### Sheet: 19
Supplemental Table 19: SVEP1 and Specific CVD outcomes in the Pooled Cohort
No adjustment for covariates				Adjusted for PCE variables				Adjusted for PCE + Dialysis- related factors
No competing risk		Competing risk		No competing risk		Competing risk		No competing risk		Competing risk
HR	p	HR	p	HR	p	HR	p	HR	p	HR	p
MACE Composite Outcome (317 events)
1.97979	3.16 E-15	1.54705	3.25 E-10	2.0054	1.22 E-10	1.67365	1.52 E-08	2.0461	1.53 E-09	1.68262	3.01 E-07
HF (178 events)
1.98632	1.78 E-09	1.50239	3.78 E10-5	1.86985	1.21 E10-5	1.45007	0.0024	2.02961	7.1 E10-6	1.64744	4.1 E10-4
CVD death (190 events)
1.67347	5.21 E10-6	1.25949	0.021	1.59178	8.0 E10-4	1.26325	0.067	1.44284	0.013	1.17	0.22
MI (86 events)
1.31694	0.1	1.01471	0.92	1.44986	0.071	1.20753	0.34	1.61203	0.035	1.44858	0.11
Stroke (33 events)
1.64105	0.0600307	1.28957	0.297429	1.90506	0.0619969	1.5511	0.139852	1.55867	0.257987	1.29915	0.469818
HR per log2 of SVEP1 is shown for N=647 CRIC and PACE participants undergoing hemodialysis.
PCE variables: age,race, sex, log(total cholesterol), log(HDL), SBP, Hypertension treatment, Diabetes, Current smoking
Dialysis and inflammation: log(DBP), log(BMI), log(triglycerides), serum albumin, hemoglobin, log(time since dialysis initation), log(calcium), log(phosphate), log(PTH)
MACE outcome includes HF, MI, CVA, CVD death. Competing risk for MACE outcome and CVD death outcome is non-CVD death. Competing risk for HF, MI, CVA is all-cause mortality

### Sheet: Fig 1
Supplemental Figure 1: Time Dependent AUCs in CRIC and PACE (Visit 2)
Models trained in 80% CRIC set with full follow-up, tested in 20% CRIC and full cohort, PACE.
		CRIC														PACE
outcome	model	1	2	3	4	5	6	7	8	9	10	11	12	13	14	1	2	3	4	5	6	7
MACE	Original PCE	0.5161	0.5724	0.6138	0.6411	0.6138	0.5926	0.6057	0.5903	0.5903	0.5903	0.5903	0.5903	0.5903	0.5903	0.674	0.6336	0.6365	0.6192	0.6154	0.6221	0.6149
MACE	Refit PCE,TnT,NTproBNP	0.5472	0.6143	0.7017	0.7258	0.7329	0.7148	0.7151	0.6824	0.6824	0.6824	0.6824	0.6824	0.6824	0.6824	0.6437	0.6244	0.6131	0.604	0.5882	0.5912	0.5849
MACE	SVEP1	0.6918	0.7229	0.6958	0.6792	0.6958	0.7021	0.7516	0.7206	0.7206	0.7206	0.7206	0.7206	0.7206	0.7206	0.6809	0.728	0.6893	0.7593	0.7377	0.7288	0.722
p values	SVEP1 vs PCE	0.056	0.041	0.153	0.336	0.174	0.101	0.026	0.042	0.042	0.042	0.042	0.042	0.042	0.042	0.481	0.049	0.145	0.001	0.002	0.003	0.003
	SVEP1 vs Expanded PCE+TnT+NTproBNP	0.018	0.039	0.533	0.76	0.722	0.562	0.242	0.24	0.24	0.24	0.24	0.24	0.24	0.24	0.193	0.011	0.034	<0.001	<0.001	<0.001	<0.001

### Sheet: Fig2
Supplemental Fig 2: Correlation plots for assays
Correlation for Two SVEP1 Aptamers						Scatterplots For Aptamer and Traditional Assays of PTH, Lipids
						Aptamer units: Relative fluourescent units; PTH units: pg/ml; Lipids: mg/dL.
						There are no USRDS data within these figures.
						Parathyroid hormone							Lipids
